# Identification and characterization of genetic risk shared across 24 chronic pain conditions in the UK Biobank

**DOI:** 10.1101/2022.06.28.22277025

**Authors:** Katerina Zorina-Lichtenwalter, Carmen I. Bango, Lukas Van Oudenhove, Marta Čeko, Martin A. Lindquist, Andrew D. Grotzinger, Matthew C. Keller, Naomi P. Friedman, Tor D. Wager

**Affiliations:** Institute of Cognitive Science and Institute for Behavioral Genetics, University of Colorado Boulder, USA; Department of Psychological and Brain Sciences, Dartmouth College, USA; Department of Chronic Diseases and Metabolism, KU Leuven, Belgium; Department of Psychology and Neuroscience and Institute of Cognitive Science, University of Colorado Boulder, USA; Department of Biostatistics, Johns Hopkins University, USA; Department of Psychology and Neuroscience and Institute for Behavioral Genetics, University of Colorado Boulder, USA

**Author notes:** Katerina Zorina-Lichtenwalter, University of Colorado, Institute for Behavioral Genetics, Room 213, 1480 30th St, Boulder, CO 80303, URL: https://www.colorado.edu/ibg, Email addresses.

## Abstract

Chronic pain is attributable to both local and systemic pathology. To investigate the latter, we focused on genetic risk shared among 24 chronic pain conditions in the UK Biobank. We conducted genome-wide association studies (GWAS) on all conditions and estimated genetic correlations among them, using these to model a factor structure in Genomic SEM. This revealed a general factor explaining most of the shared genetic variance in all conditions and an additional musculoskeletal pain-selective factor. Network analyses revealed a large cluster of highly genetically inter-connected conditions, with arthropathic, back, and neck pain showing the highest centrality. Functional annotation (FUMA) showed organogenesis, metabolism, transcription, and DNA repair as associated pathways, with enrichment for associated genes exclusively in brain tissues. Cross-reference with previous GWAS showed genetic overlap with cognition, mood, and brain structure. In sum, our results identify common genetic risks and suggest neurobiological and psychosocial mechanisms of vulnerability to chronic pain.

## Supplementary Tables for "Identification and characterization of genetic risk shared across 24 chronic pain conditions in the UK Biobank": SupplementaryTable5_F1_MappedGenes.xlsx

### Sheet: all mapped genes
ensg	symbol	chr	start	end	strand	type	entrezID	HUGO	pLI	ncRVIS	posMapSNPs	posMapMaxCADD	eqtlMapSNPs	eqtlMapminP	eqtlMapminQ	eqtlMapts	eqtlDirection	ciMap	ciMapts	minGwasP	IndSigSNPs	GenomicLocus
ENSG00000159588	CCDC17	1	46085716	46089729	-1	protein_coding	149483	CCDC17	3.58916e-13	0.307685	0	0	2	1.0378e-12	0	eQTLGen_trans_eQTLs	-	No	NA	1.94294e-08	rs6446187	2
ENSG00000143457	GOLPH3L	1	150618701	150669630	-1	protein_coding	55204	GOLPH3L	0.0221067	-0.592524	0	0	2	4.7424e-10	2.09864e-05	eQTLGen_trans_eQTLs	-	No	NA	1.94294e-08	rs6446187	2
ENSG00000160781	PAQR6	1	156213206	156217881	-1	protein_coding	79957	PAQR6	0.000721604	-0.290453	0	0	2	4.9639e-08	0.000668244	eQTLGen_trans_eQTLs	-	No	NA	1.94294e-08	rs6446187	2
ENSG00000133055	MYBPH	1	203136939	203144941	-1	protein_coding	4608	MYBPH	3.2243e-11	0.186853	0	0	2	1.1447e-09	3.91619e-05	eQTLGen_trans_eQTLs	-	No	NA	1.94294e-08	rs6446187	2
ENSG00000244617	ASPRV1	2	70187226	70189397	-1	protein_coding	151516	ASPRV1	0.0918053	0.401715	0	0	2	1.4305e-14	0	eQTLGen_trans_eQTLs	-	No	NA	1.94294e-08	rs6446187	2
ENSG00000144407	PTH2R	2	209224438	209719227	1	protein_coding	5746	PTH2R	1.31615e-15	0.151781	0	0	0	NA	NA	NA	NA	Yes	IMR90:Mesenchymal_Stem_Cell	1.09338e-08	rs2219428	1
ENSG00000078018	MAP2	2	210288782	210598842	1	protein_coding	4133	MAP2	0.999983	-1.17604	0	0	0	NA	NA	NA	NA	Yes	Mesenchymal_Stem_Cell:Mesendoderm:hESC	1.09338e-08	rs2219428	1
ENSG00000144406	UNC80	2	210636717	210864024	1	protein_coding	285175	UNC80	0.139839	-1.22473	0	0	0	NA	NA	NA	NA	Yes	Mesendoderm	1.09338e-08	rs2219428	1
ENSG00000197713	RPE	2	210867289	210886300	1	protein_coding	6120	RPE	0.316665	-0.865025	0	0	0	NA	NA	NA	NA	Yes	Mesenchymal_Stem_Cell:Mesendoderm:Trophoblast-like_Cell:hESC	1.09338e-08	rs2219428	1
ENSG00000144445	KANSL1L	2	210886147	211036107	-1	protein_coding	151050	KANSL1L	0.47693	-0.249136	0	0	0	NA	NA	NA	NA	Yes	Mesendoderm	1.09338e-08	rs2219428	1
ENSG00000115361	ACADL	2	211052663	211090215	-1	protein_coding	33	ACADL	3.5918e-08	-0.759266	0	0	1	0.000643733	0.0406118	PsychENCODE_eQTLs	#ERROR!	Yes	Left_Ventricle:Mesenchymal_Stem_Cell:Mesendoderm:Trophoblast-like_Cell:hESC	1.09338e-08	rs2219428	1
ENSG00000115365	LANCL1	2	211295973	211342376	-1	protein_coding	10314	LANCL1	9.92098e-06	-0.236721	1	19.18	119	1.6666e-119	0	eQTLcatalogue/BLUEPRINT_ge_monocyte:eQTLcatalogue/CEDAR_B-cell_CD19:eQTLcatalogue/CEDAR_T-cell_CD8:eQTLcatalogue/Fairfax_2012_B-cell_CD19:eQTLcatalogue/Fairfax_2014_naive:eQTLcatalogue/Nedelec_2016_ge_macrophage_Listeria:eQTLcatalogue/Quach_2016_ge_monocyte_LPS:eQTLcatalogue/Quach_2016_ge_monocyte_naive:eQTLcatalogue/Quach_2016_ge_monocyte_Pam3CSK4:PsychENCODE_eQTLs:eQTLGen_cis_eQTLs:BIOSQTL/BIOS_eQTL_geneLevel:CMC_SVA_cis:GTEx/v8/Adipose_Subcutaneous:GTEx/v8/Adipose_Visceral_Omentum:GTEx/v8/Whole_Blood:GTEx/v8/Artery_Aorta:GTEx/v8/Artery_Tibial:GTEx/v8/Brain_Cerebellar_Hemisphere:GTEx/v8/Brain_Cerebellum:GTEx/v8/Brain_Cortex:GTEx/v8/Esophagus_Gastroesophageal_Junction:GTEx/v8/Esophagus_Muscularis:GTEx/v8/Heart_Atrial_Appendage:GTEx/v8/Heart_Left_Ventricle:GTEx/v8/Lung:GTEx/v8/Prostate:GTEx/v8/Cells_Cultured_fibroblasts:GTEx/v8/Small_Intestine_Terminal_Ileum:GTEx/v8/Spleen:GTEx/v8/Stomach:GTEx/v8/Testis:GTEx/v8/Thyroid:GTEx/v7/Adipose_Subcutaneous:GTEx/v7/Adipose_Visceral_Omentum:GTEx/v7/Whole_Blood:GTEx/v7/Artery_Aorta:GTEx/v7/Artery_Tibial:GTEx/v7/Brain_Cerebellar_Hemisphere:GTEx/v7/Brain_Cerebellum:GTEx/v7/Esophagus_Gastroesophageal_Junction:GTEx/v7/Esophagus_Muscularis:GTEx/v7/Lung:GTEx/v7/Spleen:GTEx/v7/Stomach:GTEx/v7/Thyroid:GTEx/v6/Adipose_Visceral_Omentum:GTEx/v6/Artery_Aorta:GTEx/v6/Artery_Tibial:GTEx/v6/Esophagus_Muscularis:GTEx/v6/Lung:GTEx/v6/Spleen:GTEx/v6/Thyroid	-	Yes	IMR90:Mesenchymal_Stem_Cell:Mesendoderm:hESC	1.09338e-08	rs2219428	1
ENSG00000021826	CPS1	2	211342406	211543831	1	protein_coding	1373	CPS1	0.0833574	0.929214	3	16.6	119	5.8428e-53	1.22152e-46	eQTLcatalogue/Alasoo_2018_ge_macrophage_IFNg:eQTLcatalogue/Alasoo_2018_ge_macrophage_naive:eQTLcatalogue/HipSci_ge_iPSC:eQTLcatalogue/TwinsUK_ge_fat:eQTLcatalogue/TwinsUK_ge_skin:PsychENCODE_eQTLs:CMC_SVA_cis:CMC_NoSVA_cis:GTEx/v8/Adipose_Subcutaneous:GTEx/v8/Adipose_Visceral_Omentum:GTEx/v8/Artery_Aorta:GTEx/v8/Artery_Coronary:GTEx/v8/Artery_Tibial:GTEx/v8/Brain_Cerebellar_Hemisphere:GTEx/v8/Brain_Cerebellum:GTEx/v8/Brain_Cortex:GTEx/v8/Breast_Mammary_Tissue:GTEx/v8/Colon_Sigmoid:GTEx/v8/Esophagus_Gastroesophageal_Junction:GTEx/v8/Esophagus_Mucosa:GTEx/v8/Esophagus_Muscularis:GTEx/v8/Heart_Atrial_Appendage:GTEx/v8/Heart_Left_Ventricle:GTEx/v8/Lung:GTEx/v8/Muscle_Skeletal:GTEx/v8/Nerve_Tibial:GTEx/v8/Ovary:GTEx/v8/Pancreas:GTEx/v8/Minor_Salivary_Gland:GTEx/v8/Cells_Cultured_fibroblasts:GTEx/v8/Skin_Not_Sun_Exposed_Suprapubic:GTEx/v8/Skin_Sun_Exposed_Lower_leg:GTEx/v8/Small_Intestine_Terminal_Ileum:GTEx/v8/Thyroid:GTEx/v7/Adipose_Subcutaneous:GTEx/v7/Artery_Aorta:GTEx/v7/Artery_Tibial:GTEx/v7/Brain_Cerebellum:GTEx/v7/Brain_Cortex:GTEx/v7/Breast_Mammary_Tissue:GTEx/v7/Colon_Sigmoid:GTEx/v7/Esophagus_Gastroesophageal_Junction:GTEx/v7/Esophagus_Mucosa:GTEx/v7/Esophagus_Muscularis:GTEx/v7/Heart_Atrial_Appendage:GTEx/v7/Heart_Left_Ventricle:GTEx/v7/Lung:GTEx/v7/Muscle_Skeletal:GTEx/v7/Nerve_Tibial:GTEx/v7/Ovary:GTEx/v7/Minor_Salivary_Gland:GTEx/v7/Cells_Transformed_fibroblasts:GTEx/v7/Skin_Not_Sun_Exposed_Suprapubic:GTEx/v7/Skin_Sun_Exposed_Lower_leg:GTEx/v7/Thyroid:GTEx/v6/Adipose_Subcutaneous:GTEx/v6/Artery_Aorta:GTEx/v6/Artery_Tibial:GTEx/v6/Brain_Cerebellum:GTEx/v6/Breast_Mammary_Tissue:GTEx/v6/Esophagus_Mucosa:GTEx/v6/Lung:GTEx/v6/Muscle_Skeletal:GTEx/v6/Cells_Transformed_fibroblasts:GTEx/v6/Skin_Sun_Exposed_Lower_leg	#ERROR!	Yes	IMR90:Mesenchymal_Stem_Cell:Mesendoderm:hESC	1.09338e-08	rs2219428	1
ENSG00000178568	ERBB4	2	212240446	213403565	-1	protein_coding	2066	ERBB4	0.999901	2.80334	0	0	0	NA	NA	NA	NA	Yes	Aorta:Left_Ventricle:IMR90:Mesenchymal_Stem_Cell:Mesendoderm:Neural_Progenitor_Cell:Trophoblast-like_Cell:hESC	1.09338e-08	rs2219428	1
ENSG00000030419	IKZF2	2	213864429	214017151	-1	protein_coding	22807	IKZF2	0.922957	0.104376	0	0	0	NA	NA	NA	NA	Yes	IMR90:Mesenchymal_Stem_Cell:Mesendoderm:hESC	5.28359e-08	rs2219428	1
ENSG00000168918	INPP5D	2	233924677	234116549	1	protein_coding	3635	INPP5D	0.167431	NA	0	0	1	2.5511e-06	0.0187281	eQTLGen_trans_eQTLs	#ERROR!	No	NA	1.94294e-08	rs6446187	2
ENSG00000164051	CCDC51	3	48473574	48481866	-1	protein_coding	79714	CCDC51	1.46056e-06	0.0859331	0	0	0	NA	NA	NA	NA	Yes	Fetal_Cortex	8.91415e-09	rs6446187	2
ENSG00000232112	TMA7	3	48481667	48485616	1	protein_coding	51372	TMA7	0.0100073	0.321268	0	0	0	NA	NA	NA	NA	Yes	Fetal_Cortex	8.91415e-09	rs6446187	2
ENSG00000164053	ATRIP	3	48488114	48507115	1	protein_coding	84126	ATRIP	0.00148698	NA	0	0	0	NA	NA	NA	NA	Yes	Fetal_Cortex	8.91415e-09	rs6446187	2
ENSG00000213672	NCKIPSD	3	48701364	48723797	-1	protein_coding	51517	NCKIPSD	0.00713136	-0.551018	0	0	0	NA	NA	NA	NA	Yes	Adult_Cortex:Fetal_Cortex	8.91415e-09	rs6446187	2
ENSG00000178537	SLC25A20	3	48894369	48936426	-1	protein_coding	788	SLC25A20	2.04567e-07	-0.773546	0	0	0	NA	NA	NA	NA	Yes	Promoter_anchored_loops	9.47884e-08	rs6446187	2
ENSG00000177479	ARIH2	3	48956254	49023815	1	protein_coding	10425	ARIH2	0.987412	-1.69992	0	0	89	7.6498e-08	0.000296026	eQTLGen_cis_eQTLs	-	No	NA	4.29862e-09	rs6446187	2
ENSG00000178467	P4HTM	3	49027319	49044587	1	protein_coding	54681	P4HTM	0.0232749	NA	0	0	130	8.3173e-14	0	eQTLGen_cis_eQTLs:CMC_SVA_cis	-	Yes	Promoter_anchored_loops	4.29862e-09	rs6446187	2
ENSG00000178252	WDR6	3	49044495	49053386	1	protein_coding	11180	WDR6	9.19648e-07	-0.0589495	0	0	192	2.1138e-101	0	eQTLcatalogue/BLUEPRINT_ge_neutrophil:eQTLcatalogue/CEDAR_neutrophil_CD15:eQTLcatalogue/Fairfax_2014_IFN24:eQTLcatalogue/Fairfax_2014_LPS24:eQTLcatalogue/Fairfax_2014_naive:eQTLcatalogue/Lepik_2017_ge_blood:eQTLcatalogue/TwinsUK_ge_fat:eQTLcatalogue/TwinsUK_ge_skin:eQTLGen_cis_eQTLs:CMC_SVA_cis:GTEx/v8/Adipose_Subcutaneous:GTEx/v8/Esophagus_Mucosa:GTEx/v8/Skin_Not_Sun_Exposed_Suprapubic:GTEx/v8/Skin_Sun_Exposed_Lower_leg:GTEx/v8/Thyroid:GTEx/v7/Skin_Sun_Exposed_Lower_leg:GTEx/v6/Esophagus_Mucosa	-	Yes	Adult_Cortex:Fetal_Cortex	4.29862e-09	rs6446187	2
ENSG00000178149	DALRD3	3	49052921	49059726	-1	protein_coding	55152	DALRD3	1.84814e-05	0.0723068	0	0	0	NA	NA	NA	NA	Yes	Promoter_anchored_loops	2.25945e-08	rs6446187	2
ENSG00000178057	NDUFAF3	3	49057892	49060928	1	protein_coding	25915	NDUFAF3	4.85973e-05	-2.09007	0	0	3	0.00010503	0.0421757	GTEx/v7/Esophagus_Muscularis	#ERROR!	Yes	Promoter_anchored_loops	2.25945e-08	rs6446187	2
ENSG00000178035	IMPDH2	3	49061758	49066841	-1	protein_coding	3615	IMPDH2	0.00135317	-0.509343	0	0	0	NA	NA	NA	NA	Yes	Promoter_anchored_loops	7.87112e-08	rs6446187	2
ENSG00000198218	QRICH1	3	49067140	49131796	-1	protein_coding	54870	QRICH1	0.99607	-0.279294	0	0	2	6.9963e-06	0.0199641	eQTLGen_cis_eQTLs	-	Yes	Promoter_anchored_loops	6.90759e-09	rs6446187	2
ENSG00000172053	QARS	3	49133365	49142553	-1	protein_coding	5859	QARS	8.7897e-08	-0.634756	0	0	0	NA	NA	NA	NA	Yes	Fetal_Cortex	9.47884e-08	rs6446187	2
ENSG00000172046	USP19	3	49145479	49158371	-1	protein_coding	10869	USP19	0.999992	-0.429633	0	0	0	NA	NA	NA	NA	Yes	Promoter_anchored_loops	2.24286e-08	rs6446187	2
ENSG00000172037	LAMB2	3	49158547	49170551	-1	protein_coding	3913	LAMB2	7.45007e-11	-0.451082	0	0	0	NA	NA	NA	NA	Yes	Promoter_anchored_loops	9.47884e-08	rs6446187	2
ENSG00000177352	CCDC71	3	49199968	49203754	-1	protein_coding	64925	CCDC71	0.0169896	NA	0	0	57	4.2774e-08	0.000164828	eQTLGen_cis_eQTLs	#ERROR!	No	NA	1.15636e-08	rs6446187	2
ENSG00000185909	KLHDC8B	3	49209044	49213917	1	protein_coding	200942	KLHDC8B	0.0104214	-0.0773522	0	0	255	8.1989e-58	0	eQTLGen_cis_eQTLs:GTEx/v8/Esophagus_Mucosa:GTEx/v8/Cells_Cultured_fibroblasts:GTEx/v8/Skin_Sun_Exposed_Lower_leg	#ERROR!	No	NA	4.29862e-09	rs6446187	2
ENSG00000236980	C3orf84	3	49215065	49229291	-1	protein_coding	646498	C3orf84	0.000221292	0.0590497	0	0	0	NA	NA	NA	NA	Yes	Promoter_anchored_loops	5.97418e-09	rs6446187	2
ENSG00000173421	CCDC36	3	49235861	49295537	1	protein_coding	339834	CCDC36	0.509349	-0.452713	0	0	101	5.48188e-07	2.82755e-07	eQTLcatalogue/TwinsUK_ge_fat:GTEx/v8/Testis	#ERROR!	Yes	Promoter_anchored_loops	4.29862e-09	rs6446187	2
ENSG00000225399	RP11-3B7.1	3	49297518	49298744	1	protein_coding	NA	NA	NA	NA	0	0	0	NA	NA	NA	NA	Yes	Promoter_anchored_loops	7.24917e-09	rs6446187	2
ENSG00000188315	C3orf62	3	49306035	49315342	-1	protein_coding	375341	C3orf62	0.00712466	-1.95031	0	0	0	NA	NA	NA	NA	Yes	Promoter_anchored_loops	6.90759e-09	rs6446187	2
ENSG00000114316	USP4	3	49315264	49378145	-1	protein_coding	7375	USP4	6.20194e-07	NA	0	0	137	2.17843e-07	0.00108922	eQTLcatalogue/CEDAR_T-cell_CD4:PsychENCODE_eQTLs:GTEx/v7/Brain_Nucleus_accumbens_basal_ganglia	-	No	NA	9.82882e-09	rs6446187	2
ENSG00000233276	GPX1	3	49394609	49396033	-1	protein_coding	2876	GPX1	0.00693165	-0.616399	0	0	232	1.23689e-18	0	PsychENCODE_eQTLs:eQTLGen_cis_eQTLs:xQTLServer_eQTLs:CMC_SVA_cis:GTEx/v8/Adrenal_Gland:GTEx/v8/Cells_Cultured_fibroblasts:GTEx/v8/Skin_Sun_Exposed_Lower_leg:GTEx/v7/Brain_Cerebellum:GTEx/v6/Artery_Tibial:GTEx/v6/Colon_Sigmoid	#ERROR!	Yes	Promoter_anchored_loops	4.29862e-09	rs6446187	2
ENSG00000067560	RHOA	3	49396578	49450431	-1	protein_coding	387	RHOA	0.804698	-0.430263	0	0	231	5.94788e-07	2.138e-14	GTEx/v8/Muscle_Skeletal:GTEx/v7/Muscle_Skeletal	-	Yes	Promoter_anchored_loops:Adult_Cortex:Fetal_Cortex	4.29862e-09	rs6446187	2
ENSG00000145022	TCTA	3	49449639	49453908	1	protein_coding	6988	TCTA	0.0132648	-0.595941	0	0	194	3.70128e-06	7.59985e-09	GTEx/v8/Cells_Cultured_fibroblasts	-	Yes	Promoter_anchored_loops:Adult_Cortex:Fetal_Cortex	4.29862e-09	rs6446187	2
ENSG00000145020	AMT	3	49454211	49460186	-1	protein_coding	275	AMT	0.000569475	-0.0226371	0	0	262	2.5597e-34	0	eQTLGen_cis_eQTLs:GTEx/v8/Adipose_Subcutaneous:GTEx/v8/Adipose_Visceral_Omentum:GTEx/v8/Whole_Blood:GTEx/v8/Artery_Aorta:GTEx/v8/Artery_Coronary:GTEx/v8/Artery_Tibial:GTEx/v8/Esophagus_Gastroesophageal_Junction:GTEx/v8/Esophagus_Mucosa:GTEx/v8/Esophagus_Muscularis:GTEx/v8/Lung:GTEx/v8/Muscle_Skeletal:GTEx/v8/Nerve_Tibial:GTEx/v8/Cells_Cultured_fibroblasts:GTEx/v8/Skin_Not_Sun_Exposed_Suprapubic:GTEx/v8/Skin_Sun_Exposed_Lower_leg:GTEx/v8/Spleen:GTEx/v8/Thyroid:GTEx/v7/Adipose_Subcutaneous:GTEx/v7/Adipose_Visceral_Omentum:GTEx/v7/Whole_Blood:GTEx/v7/Artery_Aorta:GTEx/v7/Artery_Coronary:GTEx/v7/Artery_Tibial:GTEx/v7/Esophagus_Mucosa:GTEx/v7/Heart_Atrial_Appendage:GTEx/v7/Lung:GTEx/v7/Muscle_Skeletal:GTEx/v7/Nerve_Tibial:GTEx/v7/Cells_Transformed_fibroblasts:GTEx/v7/Skin_Not_Sun_Exposed_Suprapubic:GTEx/v7/Thyroid:GTEx/v6/Adipose_Subcutaneous:GTEx/v6/Artery_Tibial:GTEx/v6/Esophagus_Mucosa:GTEx/v6/Lung:GTEx/v6/Cells_Transformed_fibroblasts	-	Yes	Promoter_anchored_loops:Adult_Cortex:Fetal_Cortex	4.29862e-09	rs6446187	2
ENSG00000145029	NICN1	3	49460379	49466759	-1	protein_coding	84276	NICN1	0.257246	-1.08729	0	0	254	1.30229e-07	1.30111e-62	eQTLGen_cis_eQTLs:GTEx/v8/Adipose_Subcutaneous:GTEx/v8/Adipose_Visceral_Omentum:GTEx/v8/Artery_Aorta:GTEx/v8/Artery_Tibial:GTEx/v8/Colon_Sigmoid:GTEx/v8/Esophagus_Mucosa:GTEx/v8/Esophagus_Muscularis:GTEx/v8/Lung:GTEx/v8/Muscle_Skeletal:GTEx/v8/Nerve_Tibial:GTEx/v8/Prostate:GTEx/v8/Thyroid:GTEx/v7/Adipose_Visceral_Omentum:GTEx/v7/Artery_Aorta:GTEx/v7/Artery_Tibial:GTEx/v7/Lung:GTEx/v7/Nerve_Tibial:GTEx/v7/Thyroid:GTEx/v6/Adipose_Subcutaneous	-	Yes	Promoter_anchored_loops	4.29862e-09	rs6446187	2
ENSG00000173402	DAG1	3	49506146	49573048	1	protein_coding	1605	DAG1	0.940922	-0.838742	0	0	75	3.0112e-10	0	eQTLGen_cis_eQTLs:BIOSQTL/BIOS_eQTL_geneLevel:GTEx/v8/Esophagus_Mucosa:GTEx/v7/Artery_Tibial	-	No	NA	2.34619e-08	rs6446187	2
ENSG00000164061	BSN	3	49591922	49708978	1	protein_coding	8927	BSN	1	-1.28511	0	0	130	3.66888e-05	9.74763e-06	BIOSQTL/BIOS_eQTL_geneLevel:GTEx/v8/Liver:GTEx/v8/Thyroid	#ERROR!	Yes	Promoter_anchored_loops:Fetal_Cortex:IMR90	4.42692e-09	rs6446187	2
ENSG00000164062	APEH	3	49711435	49721396	1	protein_coding	327	APEH	0.0132157	-0.271805	0	0	231	1.4561e-49	0	eQTLcatalogue/Fairfax_2012_B-cell_CD19:eQTLGen_cis_eQTLs:BIOSQTL/BIOS_eQTL_geneLevel:GTEx/v8/Adipose_Subcutaneous:GTEx/v8/Esophagus_Mucosa:GTEx/v8/Cells_Cultured_fibroblasts:GTEx/v8/Skin_Not_Sun_Exposed_Suprapubic:GTEx/v8/Skin_Sun_Exposed_Lower_leg:GTEx/v6/Cells_Transformed_fibroblasts	-	No	NA	4.29862e-09	rs6446187	2
ENSG00000173531	MST1	3	49721380	49726934	-1	protein_coding	4485	MST1	1.72736e-10	0.158165	1	15.38	195	1.26739e-07	2.09399e-18	eQTLGen_cis_eQTLs:CMC_SVA_cis:GTEx/v8/Adipose_Subcutaneous:GTEx/v8/Esophagus_Mucosa:GTEx/v8/Nerve_Tibial:GTEx/v8/Skin_Not_Sun_Exposed_Suprapubic:GTEx/v8/Skin_Sun_Exposed_Lower_leg:GTEx/v8/Thyroid:GTEx/v7/Esophagus_Mucosa:GTEx/v6/Skin_Not_Sun_Exposed_Suprapubic	#ERROR!	Yes	Promoter_anchored_loops	4.29862e-09	rs6446187	2
ENSG00000164068	RNF123	3	49726932	49758962	1	protein_coding	63891	RNF123	0.969715	-0.461991	2	15.38	276	8.27925e-35	0	eQTLcatalogue/BLUEPRINT_ge_monocyte:eQTLcatalogue/BrainSeq_ge_brain:eQTLcatalogue/GEUVADIS_ge_LCL:eQTLcatalogue/Quach_2016_ge_monocyte_IAV:eQTLcatalogue/Quach_2016_ge_monocyte_naive:eQTLcatalogue/Quach_2016_ge_monocyte_Pam3CSK4:eQTLcatalogue/Quach_2016_ge_monocyte_R848:eQTLcatalogue/TwinsUK_ge_skin:PsychENCODE_eQTLs:eQTLGen_cis_eQTLs:BIOSQTL/BIOS_eQTL_geneLevel:CMC_SVA_cis:CMC_NoSVA_cis:GTEx/v8/Adipose_Subcutaneous:GTEx/v8/Adipose_Visceral_Omentum:GTEx/v8/Cells_EBV-transformed_lymphocytes:GTEx/v8/Artery_Aorta:GTEx/v8/Artery_Coronary:GTEx/v8/Artery_Tibial:GTEx/v8/Brain_Amygdala:GTEx/v8/Brain_Anterior_cingulate_cortex_BA24:GTEx/v8/Brain_Caudate_basal_ganglia:GTEx/v8/Brain_Cerebellar_Hemisphere:GTEx/v8/Brain_Cerebellum:GTEx/v8/Brain_Cortex:GTEx/v8/Brain_Frontal_Cortex_BA9:GTEx/v8/Brain_Hypothalamus:GTEx/v8/Brain_Nucleus_accumbens_basal_ganglia:GTEx/v8/Brain_Putamen_basal_ganglia:GTEx/v8/Brain_Spinal_cord_cervical_c-1:GTEx/v8/Breast_Mammary_Tissue:GTEx/v8/Colon_Sigmoid:GTEx/v8/Colon_Transverse:GTEx/v8/Esophagus_Gastroesophageal_Junction:GTEx/v8/Esophagus_Mucosa:GTEx/v8/Esophagus_Muscularis:GTEx/v8/Heart_Atrial_Appendage:GTEx/v8/Heart_Left_Ventricle:GTEx/v8/Lung:GTEx/v8/Muscle_Skeletal:GTEx/v8/Nerve_Tibial:GTEx/v8/Ovary:GTEx/v8/Pancreas:GTEx/v8/Pituitary:GTEx/v8/Prostate:GTEx/v8/Cells_Cultured_fibroblasts:GTEx/v8/Skin_Not_Sun_Exposed_Suprapubic:GTEx/v8/Skin_Sun_Exposed_Lower_leg:GTEx/v8/Small_Intestine_Terminal_Ileum:GTEx/v8/Spleen:GTEx/v8/Stomach:GTEx/v8/Testis:GTEx/v8/Thyroid:GTEx/v7/Adipose_Subcutaneous:GTEx/v7/Adipose_Visceral_Omentum:GTEx/v7/Artery_Aorta:GTEx/v7/Artery_Coronary:GTEx/v7/Artery_Tibial:GTEx/v7/Brain_Anterior_cingulate_cortex_BA24:GTEx/v7/Brain_Caudate_basal_ganglia:GTEx/v7/Brain_Cerebellar_Hemisphere:GTEx/v7/Brain_Cerebellum:GTEx/v7/Brain_Cortex:GTEx/v7/Brain_Frontal_Cortex_BA9:GTEx/v7/Brain_Hypothalamus:GTEx/v7/Brain_Nucleus_accumbens_basal_ganglia:GTEx/v7/Brain_Putamen_basal_ganglia:GTEx/v7/Breast_Mammary_Tissue:GTEx/v7/Colon_Sigmoid:GTEx/v7/Colon_Transverse:GTEx/v7/Esophagus_Gastroesophageal_Junction:GTEx/v7/Esophagus_Mucosa:GTEx/v7/Esophagus_Muscularis:GTEx/v7/Heart_Atrial_Appendage:GTEx/v7/Heart_Left_Ventricle:GTEx/v7/Lung:GTEx/v7/Muscle_Skeletal:GTEx/v7/Nerve_Tibial:GTEx/v7/Pituitary:GTEx/v7/Prostate:GTEx/v7/Cells_Transformed_fibroblasts:GTEx/v7/Skin_Not_Sun_Exposed_Suprapubic:GTEx/v7/Skin_Sun_Exposed_Lower_leg:GTEx/v7/Spleen:GTEx/v7/Testis:GTEx/v7/Thyroid:GTEx/v6/Adipose_Subcutaneous:GTEx/v6/Adipose_Visceral_Omentum:GTEx/v6/Artery_Aorta:GTEx/v6/Artery_Tibial:GTEx/v6/Brain_Caudate_basal_ganglia:GTEx/v6/Brain_Cerebellar_Hemisphere:GTEx/v6/Brain_Cerebellum:GTEx/v6/Brain_Cortex:GTEx/v6/Brain_Frontal_Cortex_BA9:GTEx/v6/Brain_Putamen_basal_ganglia:GTEx/v6/Breast_Mammary_Tissue:GTEx/v6/Colon_Sigmoid:GTEx/v6/Esophagus_Mucosa:GTEx/v6/Esophagus_Muscularis:GTEx/v6/Heart_Atrial_Appendage:GTEx/v6/Lung:GTEx/v6/Nerve_Tibial:GTEx/v6/Pancreas:GTEx/v6/Cells_Transformed_fibroblasts:GTEx/v6/Skin_Sun_Exposed_Lower_leg:GTEx/v6/Spleen:GTEx/v6/Stomach:GTEx/v6/Thyroid	#ERROR!	Yes	Promoter_anchored_loops	4.29862e-09	rs6446187	2
ENSG00000176020	AMIGO3	3	49754267	49761349	-1	protein_coding	386724	AMIGO3	7.50516e-06	NA	1	14.7	133	4.2978e-31	0	BIOSQTL/BIOS_eQTL_geneLevel	-	Yes	Promoter_anchored_loops:Adult_Cortex:Fetal_Cortex:IMR90:Mesenchymal_Stem_Cell	4.29862e-09	rs6446187	2
ENSG00000173540	GMPPB	3	49754277	49761384	-1	protein_coding	29925	GMPPB	8.24536e-05	-0.659554	1	14.7	272	4.2978e-31	0	eQTLcatalogue/BLUEPRINT_ge_monocyte:eQTLcatalogue/BLUEPRINT_ge_neutrophil:eQTLcatalogue/BLUEPRINT_ge_T-cell:eQTLcatalogue/GENCORD_ge_T-cell:eQTLcatalogue/Lepik_2017_ge_blood:eQTLcatalogue/TwinsUK_ge_fat:eQTLcatalogue/TwinsUK_ge_skin:PsychENCODE_eQTLs:BIOSQTL/BIOS_eQTL_geneLevel:GTEx/v8/Adipose_Subcutaneous:GTEx/v8/Adipose_Visceral_Omentum:GTEx/v8/Adrenal_Gland:GTEx/v8/Whole_Blood:GTEx/v8/Artery_Aorta:GTEx/v8/Artery_Coronary:GTEx/v8/Artery_Tibial:GTEx/v8/Brain_Caudate_basal_ganglia:GTEx/v8/Brain_Cerebellar_Hemisphere:GTEx/v8/Brain_Cerebellum:GTEx/v8/Brain_Cortex:GTEx/v8/Brain_Frontal_Cortex_BA9:GTEx/v8/Brain_Hippocampus:GTEx/v8/Brain_Hypothalamus:GTEx/v8/Brain_Nucleus_accumbens_basal_ganglia:GTEx/v8/Brain_Putamen_basal_ganglia:GTEx/v8/Brain_Spinal_cord_cervical_c-1:GTEx/v8/Brain_Substantia_nigra:GTEx/v8/Breast_Mammary_Tissue:GTEx/v8/Colon_Sigmoid:GTEx/v8/Colon_Transverse:GTEx/v8/Esophagus_Gastroesophageal_Junction:GTEx/v8/Esophagus_Mucosa:GTEx/v8/Esophagus_Muscularis:GTEx/v8/Heart_Atrial_Appendage:GTEx/v8/Heart_Left_Ventricle:GTEx/v8/Liver:GTEx/v8/Lung:GTEx/v8/Muscle_Skeletal:GTEx/v8/Nerve_Tibial:GTEx/v8/Pancreas:GTEx/v8/Prostate:GTEx/v8/Cells_Cultured_fibroblasts:GTEx/v8/Skin_Not_Sun_Exposed_Suprapubic:GTEx/v8/Skin_Sun_Exposed_Lower_leg:GTEx/v8/Small_Intestine_Terminal_Ileum:GTEx/v8/Stomach:GTEx/v8/Testis:GTEx/v8/Thyroid:GTEx/v7/Adipose_Subcutaneous:GTEx/v7/Adipose_Visceral_Omentum:GTEx/v7/Artery_Aorta:GTEx/v7/Esophagus_Muscularis:GTEx/v7/Nerve_Tibial:GTEx/v7/Stomach:GTEx/v7/Thyroid	-	Yes	Promoter_anchored_loops:Adult_Cortex:Fetal_Cortex:IMR90:Mesenchymal_Stem_Cell	4.29862e-09	rs6446187	2
ENSG00000176095	IP6K1	3	49761727	49823975	-1	protein_coding	9807	IP6K1	0.23518	-2.10343	2	17.96	251	1.61344e-06	0.000365035	GTEx/v8/Adipose_Visceral_Omentum:GTEx/v8/Artery_Tibial:GTEx/v8/Esophagus_Mucosa:GTEx/v8/Nerve_Tibial:GTEx/v8/Thyroid:GTEx/v7/Artery_Tibial:GTEx/v7/Thyroid	#ERROR!	Yes	Promoter_anchored_loops	4.29862e-09	rs6446187	2
ENSG00000187492	CDHR4	3	49828165	49837268	-1	protein_coding	389118	CDHR4	0.0134739	0.0436097	0	0	263	1.71488e-27	3.60667e-66	eQTLcatalogue/Quach_2016_ge_monocyte_IAV:GTEx/v8/Artery_Aorta:GTEx/v8/Artery_Tibial:GTEx/v8/Colon_Sigmoid:GTEx/v8/Esophagus_Mucosa:GTEx/v8/Skin_Sun_Exposed_Lower_leg:GTEx/v8/Testis:GTEx/v8/Thyroid:GTEx/v7/Artery_Tibial:GTEx/v7/Esophagus_Muscularis:GTEx/v7/Skin_Sun_Exposed_Lower_leg:GTEx/v7/Testis:GTEx/v6/Testis	-	Yes	Promoter_anchored_loops	4.29862e-09	rs6446187	2
ENSG00000185614	FAM212A	3	49840687	49842463	1	protein_coding	389119	FAM212A	0.000589161	NA	0	0	276	6.9165e-54	0	eQTLcatalogue/CEDAR_B-cell_CD19:eQTLcatalogue/Fairfax_2012_B-cell_CD19:eQTLcatalogue/TwinsUK_ge_skin:eQTLGen_cis_eQTLs:BIOSQTL/BIOS_eQTL_geneLevel:GTEx/v8/Artery_Aorta:GTEx/v8/Artery_Tibial:GTEx/v8/Brain_Cerebellar_Hemisphere:GTEx/v8/Brain_Cerebellum:GTEx/v8/Esophagus_Mucosa:GTEx/v8/Muscle_Skeletal:GTEx/v8/Cells_Cultured_fibroblasts:GTEx/v8/Skin_Not_Sun_Exposed_Suprapubic:GTEx/v8/Skin_Sun_Exposed_Lower_leg:GTEx/v8/Testis:GTEx/v7/Artery_Aorta:GTEx/v7/Artery_Coronary:GTEx/v7/Artery_Tibial:GTEx/v7/Brain_Cerebellar_Hemisphere:GTEx/v7/Brain_Cerebellum:GTEx/v7/Esophagus_Mucosa:GTEx/v7/Muscle_Skeletal:GTEx/v7/Cells_Transformed_fibroblasts:GTEx/v7/Skin_Not_Sun_Exposed_Suprapubic:GTEx/v7/Skin_Sun_Exposed_Lower_leg:GTEx/v6/Artery_Tibial:GTEx/v6/Brain_Cerebellar_Hemisphere:GTEx/v6/Brain_Cerebellum:GTEx/v6/Esophagus_Mucosa:GTEx/v6/Muscle_Skeletal:GTEx/v6/Cells_Transformed_fibroblasts:GTEx/v6/Skin_Not_Sun_Exposed_Suprapubic:GTEx/v6/Skin_Sun_Exposed_Lower_leg	-	Yes	Promoter_anchored_loops:Spleen	4.29862e-09	rs6446187	2
ENSG00000182179	UBA7	3	49842640	49851379	-1	protein_coding	7318	UBA7	2.68228e-14	-0.315381	0	0	287	3.2717e-310	0	eQTLcatalogue/BLUEPRINT_ge_monocyte:eQTLcatalogue/BLUEPRINT_ge_neutrophil:eQTLcatalogue/BLUEPRINT_ge_T-cell:eQTLcatalogue/CEDAR_B-cell_CD19:eQTLcatalogue/CEDAR_ileum:eQTLcatalogue/CEDAR_monocyte_CD14:eQTLcatalogue/CEDAR_neutrophil_CD15:eQTLcatalogue/CEDAR_rectum:eQTLcatalogue/CEDAR_T-cell_CD4:eQTLcatalogue/CEDAR_T-cell_CD8:eQTLcatalogue/CEDAR_transverse_colon:eQTLcatalogue/Fairfax_2012_B-cell_CD19:eQTLcatalogue/Fairfax_2014_LPS24:eQTLcatalogue/Fairfax_2014_naive:eQTLcatalogue/GENCORD_ge_T-cell:eQTLcatalogue/Kasela_2017_T-cell_CD4:eQTLcatalogue/Kasela_2017_T-cell_CD8:eQTLcatalogue/Lepik_2017_ge_blood:eQTLcatalogue/Naranbhai_2015_neutrophil_CD16:eQTLcatalogue/Nedelec_2016_ge_macrophage_Salmonella:eQTLcatalogue/Quach_2016_ge_monocyte_IAV:eQTLcatalogue/Quach_2016_ge_monocyte_LPS:eQTLcatalogue/Quach_2016_ge_monocyte_Pam3CSK4:eQTLcatalogue/Quach_2016_ge_monocyte_R848:eQTLcatalogue/TwinsUK_ge_blood:eQTLcatalogue/TwinsUK_ge_LCL:eQTLcatalogue/TwinsUK_ge_skin:PsychENCODE_eQTLs:DICE/T_CD4_TFH:DICE/T_CD4_memory_TREG:eQTLGen_cis_eQTLs:BIOSQTL/BIOS_eQTL_geneLevel:GTEx/v8/Whole_Blood:GTEx/v8/Artery_Aorta:GTEx/v8/Artery_Tibial:GTEx/v8/Colon_Sigmoid:GTEx/v8/Colon_Transverse:GTEx/v8/Esophagus_Mucosa:GTEx/v8/Esophagus_Muscularis:GTEx/v8/Liver:GTEx/v8/Lung:GTEx/v8/Nerve_Tibial:GTEx/v8/Pancreas:GTEx/v8/Prostate:GTEx/v8/Minor_Salivary_Gland:GTEx/v8/Cells_Cultured_fibroblasts:GTEx/v8/Skin_Not_Sun_Exposed_Suprapubic:GTEx/v8/Skin_Sun_Exposed_Lower_leg:GTEx/v8/Small_Intestine_Terminal_Ileum:GTEx/v8/Spleen:GTEx/v8/Stomach:GTEx/v8/Thyroid:GTEx/v7/Whole_Blood:GTEx/v7/Artery_Aorta:GTEx/v7/Artery_Tibial:GTEx/v7/Colon_Transverse:GTEx/v7/Esophagus_Mucosa:GTEx/v7/Liver:GTEx/v7/Lung:GTEx/v7/Nerve_Tibial:GTEx/v7/Pancreas:GTEx/v7/Cells_Transformed_fibroblasts:GTEx/v7/Skin_Not_Sun_Exposed_Suprapubic:GTEx/v7/Skin_Sun_Exposed_Lower_leg:GTEx/v7/Small_Intestine_Terminal_Ileum:GTEx/v7/Spleen:GTEx/v7/Stomach:GTEx/v7/Thyroid:GTEx/v6/Whole_Blood:GTEx/v6/Artery_Tibial:GTEx/v6/Colon_Transverse:GTEx/v6/Esophagus_Mucosa:GTEx/v6/Lung:GTEx/v6/Cells_Transformed_fibroblasts:GTEx/v6/Skin_Not_Sun_Exposed_Suprapubic:GTEx/v6/Skin_Sun_Exposed_Lower_leg:GTEx/v6/Spleen:GTEx/v6/Stomach:GTEx/v6/Thyroid	-	Yes	Promoter_anchored_loops:Spleen	4.29862e-09	rs6446187	2
ENSG00000183763	TRAIP	3	49866034	49894007	-1	protein_coding	10293	TRAIP	0.125104	-0.132255	2	17.61	186	5.19723e-06	0.0045723	CMC_SVA_cis:GTEx/v8/Skin_Not_Sun_Exposed_Suprapubic:GTEx/v7/Skin_Not_Sun_Exposed_Suprapubic	-	Yes	Adult_Cortex:Fetal_Cortex:Spleen:IMR90:Mesenchymal_Stem_Cell	4.29862e-09	rs6446187	2
ENSG00000164076	CAMKV	3	49895421	49907655	-1	protein_coding	79012	CAMKV	0.996846	-0.638323	4	18.51	265	1.65033e-18	1.46639e-13	eQTLcatalogue/CEDAR_ileum:PsychENCODE_eQTLs:GTEx/v8/Small_Intestine_Terminal_Ileum:GTEx/v8/Stomach:GTEx/v8/Testis:GTEx/v7/Stomach:GTEx/v7/Testis:GTEx/v6/Small_Intestine_Terminal_Ileum:GTEx/v6/Stomach:GTEx/v6/Testis	-	Yes	Promoter_anchored_loops:Adult_Cortex:Fetal_Cortex:Spleen:IMR90:Mesenchymal_Stem_Cell	4.29862e-09	rs6446187	2
ENSG00000164078	MST1R	3	49924435	49941299	-1	protein_coding	4486	MST1R	1.69349e-20	-0.377645	2	18.51	275	4.4181e-21	3.12618e-16	eQTLcatalogue/BrainSeq_ge_brain:eQTLcatalogue/TwinsUK_ge_fat:BIOSQTL/BIOS_eQTL_geneLevel:GTEx/v8/Adipose_Subcutaneous:GTEx/v8/Adipose_Visceral_Omentum:GTEx/v8/Whole_Blood:GTEx/v8/Artery_Aorta:GTEx/v8/Artery_Tibial:GTEx/v8/Brain_Anterior_cingulate_cortex_BA24:GTEx/v8/Brain_Caudate_basal_ganglia:GTEx/v8/Brain_Cerebellar_Hemisphere:GTEx/v8/Brain_Cerebellum:GTEx/v8/Brain_Cortex:GTEx/v8/Brain_Nucleus_accumbens_basal_ganglia:GTEx/v8/Brain_Spinal_cord_cervical_c-1:GTEx/v8/Colon_Sigmoid:GTEx/v8/Colon_Transverse:GTEx/v8/Esophagus_Gastroesophageal_Junction:GTEx/v8/Esophagus_Mucosa:GTEx/v8/Esophagus_Muscularis:GTEx/v8/Heart_Atrial_Appendage:GTEx/v8/Heart_Left_Ventricle:GTEx/v8/Lung:GTEx/v8/Muscle_Skeletal:GTEx/v8/Nerve_Tibial:GTEx/v8/Cells_Cultured_fibroblasts:GTEx/v8/Skin_Not_Sun_Exposed_Suprapubic:GTEx/v8/Skin_Sun_Exposed_Lower_leg:GTEx/v8/Thyroid:GTEx/v7/Adipose_Subcutaneous:GTEx/v7/Whole_Blood:GTEx/v7/Artery_Tibial:GTEx/v7/Brain_Anterior_cingulate_cortex_BA24:GTEx/v7/Brain_Caudate_basal_ganglia:GTEx/v7/Brain_Cerebellar_Hemisphere:GTEx/v7/Brain_Cerebellum:GTEx/v7/Brain_Cortex:GTEx/v7/Brain_Nucleus_accumbens_basal_ganglia:GTEx/v7/Colon_Sigmoid:GTEx/v7/Colon_Transverse:GTEx/v7/Esophagus_Mucosa:GTEx/v7/Esophagus_Muscularis:GTEx/v7/Heart_Atrial_Appendage:GTEx/v7/Lung:GTEx/v7/Muscle_Skeletal:GTEx/v7/Nerve_Tibial:GTEx/v7/Cells_Transformed_fibroblasts:GTEx/v7/Skin_Not_Sun_Exposed_Suprapubic:GTEx/v7/Skin_Sun_Exposed_Lower_leg:GTEx/v7/Thyroid:GTEx/v6/Adipose_Subcutaneous:GTEx/v6/Brain_Cerebellar_Hemisphere:GTEx/v6/Brain_Cerebellum:GTEx/v6/Esophagus_Muscularis:GTEx/v6/Heart_Atrial_Appendage:GTEx/v6/Lung:GTEx/v6/Muscle_Skeletal:GTEx/v6/Nerve_Tibial:GTEx/v6/Cells_Transformed_fibroblasts:GTEx/v6/Skin_Not_Sun_Exposed_Suprapubic:GTEx/v6/Skin_Sun_Exposed_Lower_leg:GTEx/v6/Thyroid	-	Yes	Promoter_anchored_loops	4.29862e-09	rs6446187	2
ENSG00000228008	CTD-2330K9.3	3	49941278	49954370	1	protein_coding	NA	NA	NA	NA	2	13.15	264	6.92195e-11	2.36031e-07	GTEx/v8/Artery_Aorta:GTEx/v8/Colon_Sigmoid:GTEx/v8/Colon_Transverse:GTEx/v8/Esophagus_Muscularis:GTEx/v8/Lung:GTEx/v8/Small_Intestine_Terminal_Ileum:GTEx/v8/Stomach:GTEx/v8/Thyroid:GTEx/v7/Artery_Aorta:GTEx/v7/Esophagus_Muscularis:GTEx/v7/Thyroid:GTEx/v6/Artery_Aorta:GTEx/v6/Artery_Tibial:GTEx/v6/Colon_Transverse:GTEx/v6/Esophagus_Muscularis:GTEx/v6/Small_Intestine_Terminal_Ileum:GTEx/v6/Thyroid	-	Yes	Promoter_anchored_loops	4.29862e-09	rs6446187	2
ENSG00000164077	MON1A	3	49946302	49967606	-1	protein_coding	84315	MON1A	0.00636811	-0.629673	2	13.15	262	2.9932e-38	0	eQTLcatalogue/Fairfax_2014_IFN24:eQTLGen_cis_eQTLs:GTEx/v8/Adrenal_Gland:GTEx/v8/Whole_Blood:GTEx/v8/Artery_Tibial:GTEx/v8/Esophagus_Muscularis:GTEx/v8/Testis:GTEx/v8/Thyroid:GTEx/v7/Testis:GTEx/v7/Thyroid:GTEx/v6/Testis	#ERROR!	Yes	Promoter_anchored_loops:Adult_Cortex:Fetal_Cortex	4.29862e-09	rs6446187	2
ENSG00000004534	RBM6	3	49977440	50137478	1	protein_coding	10180	RBM6	1	-0.685653	2	13.65	287	0	0	eQTLcatalogue/Alasoo_2018_ge_macrophage_IFNg:eQTLcatalogue/Alasoo_2018_ge_macrophage_naive:eQTLcatalogue/BLUEPRINT_ge_monocyte:eQTLcatalogue/BLUEPRINT_ge_neutrophil:eQTLcatalogue/BLUEPRINT_ge_T-cell:eQTLcatalogue/BrainSeq_ge_brain:eQTLcatalogue/CEDAR_neutrophil_CD15:eQTLcatalogue/Fairfax_2012_B-cell_CD19:eQTLcatalogue/Fairfax_2014_naive:eQTLcatalogue/GENCORD_ge_fibroblast:eQTLcatalogue/GENCORD_ge_LCL:eQTLcatalogue/GENCORD_ge_T-cell:eQTLcatalogue/GEUVADIS_ge_LCL:eQTLcatalogue/HipSci_ge_iPSC:eQTLcatalogue/Kasela_2017_T-cell_CD4:eQTLcatalogue/Kasela_2017_T-cell_CD8:eQTLcatalogue/Lepik_2017_ge_blood:eQTLcatalogue/Naranbhai_2015_neutrophil_CD16:eQTLcatalogue/Nedelec_2016_ge_macrophage_Listeria:eQTLcatalogue/Nedelec_2016_ge_macrophage_naive:eQTLcatalogue/Nedelec_2016_ge_macrophage_Salmonella:eQTLcatalogue/Quach_2016_ge_monocyte_IAV:eQTLcatalogue/Quach_2016_ge_monocyte_LPS:eQTLcatalogue/Quach_2016_ge_monocyte_naive:eQTLcatalogue/Quach_2016_ge_monocyte_Pam3CSK4:eQTLcatalogue/Quach_2016_ge_monocyte_R848:eQTLcatalogue/TwinsUK_ge_blood:eQTLcatalogue/TwinsUK_ge_fat:eQTLcatalogue/TwinsUK_ge_LCL:eQTLcatalogue/TwinsUK_ge_skin:PsychENCODE_eQTLs:DICE/B_cell_naive:DICE/T_CD4_naive:DICE/T_CD8_naive:DICE/T_CD8_naive_activated:DICE/Monocyte_classical:DICE/Monocyte_non_classical:DICE/NK:DICE/T_CD4_TFH:DICE/T_CD4_TH1:DICE/T_CD4_TH17:DICE/T_CD4_TH1_17:DICE/T_CD4_TH2:DICE/T_CD4_memory_TREG:DICE/T_CD4_naive_TREG:eQTLGen_cis_eQTLs:BIOSQTL/BIOS_eQTL_geneLevel:xQTLServer_eQTLs:CMC_SVA_cis:GTEx/v8/Adipose_Subcutaneous:GTEx/v8/Adipose_Visceral_Omentum:GTEx/v8/Adrenal_Gland:GTEx/v8/Cells_EBV-transformed_lymphocytes:GTEx/v8/Whole_Blood:GTEx/v8/Artery_Aorta:GTEx/v8/Artery_Coronary:GTEx/v8/Artery_Tibial:GTEx/v8/Brain_Amygdala:GTEx/v8/Brain_Anterior_cingulate_cortex_BA24:GTEx/v8/Brain_Caudate_basal_ganglia:GTEx/v8/Brain_Cerebellar_Hemisphere:GTEx/v8/Brain_Cerebellum:GTEx/v8/Brain_Cortex:GTEx/v8/Brain_Frontal_Cortex_BA9:GTEx/v8/Brain_Hippocampus:GTEx/v8/Brain_Hypothalamus:GTEx/v8/Brain_Nucleus_accumbens_basal_ganglia:GTEx/v8/Brain_Putamen_basal_ganglia:GTEx/v8/Brain_Spinal_cord_cervical_c-1:GTEx/v8/Brain_Substantia_nigra:GTEx/v8/Breast_Mammary_Tissue:GTEx/v8/Colon_Sigmoid:GTEx/v8/Colon_Transverse:GTEx/v8/Esophagus_Gastroesophageal_Junction:GTEx/v8/Esophagus_Mucosa:GTEx/v8/Esophagus_Muscularis:GTEx/v8/Heart_Atrial_Appendage:GTEx/v8/Heart_Left_Ventricle:GTEx/v8/Kidney_Cortex:GTEx/v8/Liver:GTEx/v8/Lung:GTEx/v8/Muscle_Skeletal:GTEx/v8/Nerve_Tibial:GTEx/v8/Ovary:GTEx/v8/Pancreas:GTEx/v8/Pituitary:GTEx/v8/Prostate:GTEx/v8/Minor_Salivary_Gland:GTEx/v8/Cells_Cultured_fibroblasts:GTEx/v8/Skin_Not_Sun_Exposed_Suprapubic:GTEx/v8/Skin_Sun_Exposed_Lower_leg:GTEx/v8/Small_Intestine_Terminal_Ileum:GTEx/v8/Spleen:GTEx/v8/Stomach:GTEx/v8/Testis:GTEx/v8/Thyroid:GTEx/v8/Uterus:GTEx/v8/Vagina:GTEx/v7/Adipose_Subcutaneous:GTEx/v7/Adipose_Visceral_Omentum:GTEx/v7/Adrenal_Gland:GTEx/v7/Cells_EBV-transformed_lymphocytes:GTEx/v7/Whole_Blood:GTEx/v7/Artery_Aorta:GTEx/v7/Artery_Coronary:GTEx/v7/Artery_Tibial:GTEx/v7/Brain_Amygdala:GTEx/v7/Brain_Anterior_cingulate_cortex_BA24:GTEx/v7/Brain_Caudate_basal_ganglia:GTEx/v7/Brain_Cerebellar_Hemisphere:GTEx/v7/Brain_Cerebellum:GTEx/v7/Brain_Cortex:GTEx/v7/Brain_Frontal_Cortex_BA9:GTEx/v7/Brain_Hippocampus:GTEx/v7/Brain_Hypothalamus:GTEx/v7/Brain_Nucleus_accumbens_basal_ganglia:GTEx/v7/Brain_Putamen_basal_ganglia:GTEx/v7/Brain_Spinal_cord_cervical_c-1:GTEx/v7/Brain_Substantia_nigra:GTEx/v7/Breast_Mammary_Tissue:GTEx/v7/Colon_Sigmoid:GTEx/v7/Colon_Transverse:GTEx/v7/Esophagus_Gastroesophageal_Junction:GTEx/v7/Esophagus_Mucosa:GTEx/v7/Esophagus_Muscularis:GTEx/v7/Heart_Atrial_Appendage:GTEx/v7/Heart_Left_Ventricle:GTEx/v7/Liver:GTEx/v7/Lung:GTEx/v7/Muscle_Skeletal:GTEx/v7/Nerve_Tibial:GTEx/v7/Ovary:GTEx/v7/Pancreas:GTEx/v7/Pituitary:GTEx/v7/Prostate:GTEx/v7/Minor_Salivary_Gland:GTEx/v7/Cells_Transformed_fibroblasts:GTEx/v7/Skin_Not_Sun_Exposed_Suprapubic:GTEx/v7/Skin_Sun_Exposed_Lower_leg:GTEx/v7/Small_Intestine_Terminal_Ileum:GTEx/v7/Spleen:GTEx/v7/Stomach:GTEx/v7/Testis:GTEx/v7/Thyroid:GTEx/v7/Uterus:GTEx/v7/Vagina:GTEx/v6/Adipose_Subcutaneous:GTEx/v6/Adipose_Visceral_Omentum:GTEx/v6/Adrenal_Gland:GTEx/v6/Cells_EBV-transformed_lymphocytes:GTEx/v6/Whole_Blood:GTEx/v6/Artery_Aorta:GTEx/v6/Artery_Coronary:GTEx/v6/Artery_Tibial:GTEx/v6/Brain_Anterior_cingulate_cortex_BA24:GTEx/v6/Brain_Caudate_basal_ganglia:GTEx/v6/Brain_Cerebellar_Hemisphere:GTEx/v6/Brain_Cerebellum:GTEx/v6/Brain_Cortex:GTEx/v6/Brain_Frontal_Cortex_BA9:GTEx/v6/Brain_Nucleus_accumbens_basal_ganglia:GTEx/v6/Brain_Putamen_basal_ganglia:GTEx/v6/Breast_Mammary_Tissue:GTEx/v6/Colon_Sigmoid:GTEx/v6/Colon_Transverse:GTEx/v6/Esophagus_Gastroesophageal_Junction:GTEx/v6/Esophagus_Mucosa:GTEx/v6/Esophagus_Muscularis:GTEx/v6/Heart_Atrial_Appendage:GTEx/v6/Heart_Left_Ventricle:GTEx/v6/Liver:GTEx/v6/Lung:GTEx/v6/Muscle_Skeletal:GTEx/v6/Nerve_Tibial:GTEx/v6/Ovary:GTEx/v6/Pancreas:GTEx/v6/Pituitary:GTEx/v6/Prostate:GTEx/v6/Cells_Transformed_fibroblasts:GTEx/v6/Skin_Not_Sun_Exposed_Suprapubic:GTEx/v6/Skin_Sun_Exposed_Lower_leg:GTEx/v6/Small_Intestine_Terminal_Ileum:GTEx/v6/Spleen:GTEx/v6/Stomach:GTEx/v6/Testis:GTEx/v6/Thyroid:GTEx/v6/Uterus:GTEx/v6/Vagina	#ERROR!	Yes	Promoter_anchored_loops	4.29862e-09	rs6446187	2
ENSG00000003756	RBM5	3	50126341	50156454	1	protein_coding	10181	RBM5	0.999999	-0.605889	2	18.47	243	6.26038e-08	5.63793e-05	eQTLGen_cis_eQTLs:BIOSQTL/BIOS_eQTL_geneLevel:GTEx/v8/Adipose_Visceral_Omentum:GTEx/v8/Esophagus_Mucosa:GTEx/v8/Nerve_Tibial:GTEx/v7/Esophagus_Mucosa:GTEx/v7/Nerve_Tibial:GTEx/v6/Nerve_Tibial	#ERROR!	Yes	Promoter_anchored_loops:Adult_Cortex:Fetal_Cortex:Liver:IMR90:Mesenchymal_Stem_Cell:Mesendoderm:Trophoblast-like_Cell:hESC	4.29862e-09	rs6446187	2
ENSG00000001617	SEMA3F	3	50192478	50226508	1	protein_coding	6405	SEMA3F	0.999918	NA	2	15.54	265	7.03104e-14	8.517e-09	eQTLcatalogue/Quach_2016_ge_monocyte_IAV:eQTLcatalogue/Quach_2016_ge_monocyte_LPS:eQTLcatalogue/Quach_2016_ge_monocyte_naive:eQTLcatalogue/Quach_2016_ge_monocyte_R848:PsychENCODE_eQTLs:xQTLServer_eQTLs:GTEx/v8/Adipose_Subcutaneous:GTEx/v8/Adipose_Visceral_Omentum:GTEx/v8/Artery_Aorta:GTEx/v8/Brain_Cortex:GTEx/v8/Esophagus_Muscularis:GTEx/v8/Heart_Atrial_Appendage:GTEx/v8/Heart_Left_Ventricle:GTEx/v8/Lung:GTEx/v8/Nerve_Tibial:GTEx/v8/Spleen:GTEx/v7/Adipose_Subcutaneous:GTEx/v7/Adipose_Visceral_Omentum:GTEx/v7/Artery_Aorta:GTEx/v7/Heart_Atrial_Appendage:GTEx/v7/Heart_Left_Ventricle:GTEx/v7/Nerve_Tibial:GTEx/v6/Artery_Aorta:GTEx/v6/Nerve_Tibial	#ERROR!	Yes	Promoter_anchored_loops	4.29862e-09	rs6446187	2
ENSG00000114349	GNAT1	3	50229045	50233949	1	protein_coding	2779	GNAT1	2.50523e-06	-0.274733	0	0	177	1.17145e-05	0.00417461	GTEx/v8/Lung:GTEx/v7/Lung	#ERROR!	Yes	EP_links_oneway:Promoter_anchored_loops:Adult_Cortex:Fetal_Cortex:Liver:IMR90:Mesenchymal_Stem_Cell:Mesendoderm:Trophoblast-like_Cell:hESC	4.29862e-09	rs6446187	2
ENSG00000114353	GNAI2	3	50263724	50296787	1	protein_coding	2771	GNAI2	0.86116	-0.965006	0	0	69	5.25121e-05	0.0122345	GTEx/v8/Skin_Sun_Exposed_Lower_leg	-	Yes	Promoter_anchored_loops:Adult_Cortex:Fetal_Cortex:IMR90:Mesenchymal_Stem_Cell:Trophoblast-like_Cell	4.29862e-09	rs6446187	2
ENSG00000179564	LSMEM2	3	50316458	50325545	1	protein_coding	132228	LSMEM2	2.89144e-05	-0.548022	0	0	20	0.000482787	0.00239992	GTEx/v8/Muscle_Skeletal	-	Yes	Promoter_anchored_loops:Left_Ventricle:Liver:Spleen:GM12878:IMR90:Mesenchymal_Stem_Cell:Trophoblast-like_Cell	1.61926e-08	rs6446187	2
ENSG00000214706	IFRD2	3	50325163	50330349	-1	protein_coding	7866	IFRD2	5.5261e-06	-0.616738	0	0	98	5.21367e-29	0	eQTLGen_cis_eQTLs:BIOSQTL/BIOS_eQTL_geneLevel:GTEx/v8/Muscle_Skeletal:GTEx/v8/Stomach:GTEx/v7/Muscle_Skeletal:GTEx/v7/Stomach	-	Yes	Promoter_anchored_loops	7.29266e-09	rs6446187	2
ENSG00000186792	HYAL3	3	50330262	50336899	-1	protein_coding	8372	HYAL3	1.52466e-05	-0.35315	0	0	276	2.6117e-279	0	eQTLcatalogue/Fairfax_2014_naive:eQTLcatalogue/Lepik_2017_ge_blood:eQTLcatalogue/TwinsUK_ge_LCL:PsychENCODE_eQTLs:eQTLGen_cis_eQTLs:BIOSQTL/BIOS_eQTL_geneLevel:CMC_SVA_cis:CMC_NoSVA_cis:GTEx/v8/Adipose_Subcutaneous:GTEx/v8/Whole_Blood:GTEx/v8/Artery_Aorta:GTEx/v8/Artery_Coronary:GTEx/v8/Artery_Tibial:GTEx/v8/Brain_Caudate_basal_ganglia:GTEx/v8/Brain_Cerebellum:GTEx/v8/Brain_Cortex:GTEx/v8/Brain_Frontal_Cortex_BA9:GTEx/v8/Brain_Nucleus_accumbens_basal_ganglia:GTEx/v8/Brain_Putamen_basal_ganglia:GTEx/v8/Breast_Mammary_Tissue:GTEx/v8/Colon_Sigmoid:GTEx/v8/Colon_Transverse:GTEx/v8/Esophagus_Gastroesophageal_Junction:GTEx/v8/Esophagus_Mucosa:GTEx/v8/Esophagus_Muscularis:GTEx/v8/Heart_Atrial_Appendage:GTEx/v8/Lung:GTEx/v8/Muscle_Skeletal:GTEx/v8/Nerve_Tibial:GTEx/v8/Pancreas:GTEx/v8/Pituitary:GTEx/v8/Cells_Cultured_fibroblasts:GTEx/v8/Skin_Not_Sun_Exposed_Suprapubic:GTEx/v8/Skin_Sun_Exposed_Lower_leg:GTEx/v8/Small_Intestine_Terminal_Ileum:GTEx/v8/Spleen:GTEx/v8/Stomach:GTEx/v8/Thyroid:GTEx/v7/Adipose_Subcutaneous:GTEx/v7/Whole_Blood:GTEx/v7/Brain_Cerebellum:GTEx/v7/Brain_Nucleus_accumbens_basal_ganglia:GTEx/v7/Colon_Sigmoid:GTEx/v7/Colon_Transverse:GTEx/v7/Esophagus_Gastroesophageal_Junction:GTEx/v7/Esophagus_Mucosa:GTEx/v7/Esophagus_Muscularis:GTEx/v7/Heart_Atrial_Appendage:GTEx/v7/Lung:GTEx/v7/Nerve_Tibial:GTEx/v7/Pancreas:GTEx/v7/Pituitary:GTEx/v7/Cells_Transformed_fibroblasts:GTEx/v7/Skin_Sun_Exposed_Lower_leg:GTEx/v7/Small_Intestine_Terminal_Ileum:GTEx/v7/Thyroid:GTEx/v6/Whole_Blood:GTEx/v6/Esophagus_Muscularis:GTEx/v6/Cells_Transformed_fibroblasts	#ERROR!	Yes	Promoter_anchored_loops	4.29862e-09	rs6446187	2
ENSG00000243477	NAT6	3	50333833	50336852	-1	protein_coding	24142	NAT6	0.402945	-0.113189	0	0	174	3.3914e-20	0	PsychENCODE_eQTLs:eQTLGen_cis_eQTLs:BIOSQTL/BIOS_eQTL_geneLevel:GTEx/v8/Artery_Aorta:GTEx/v8/Artery_Tibial:GTEx/v8/Brain_Anterior_cingulate_cortex_BA24:GTEx/v8/Brain_Cortex:GTEx/v8/Colon_Transverse:GTEx/v8/Cells_Cultured_fibroblasts:GTEx/v8/Skin_Sun_Exposed_Lower_leg:GTEx/v7/Artery_Aorta:GTEx/v7/Artery_Tibial:GTEx/v7/Esophagus_Muscularis:GTEx/v7/Skin_Sun_Exposed_Lower_leg:GTEx/v7/Spleen	#ERROR!	Yes	Promoter_anchored_loops	4.29862e-09	rs6446187	2
ENSG00000114378	HYAL1	3	50337320	50349812	-1	protein_coding	3373	HYAL1	0.00553671	0.476164	0	0	256	2.23907e-07	3.49963e-17	GTEx/v8/Adrenal_Gland:GTEx/v8/Lung:GTEx/v8/Muscle_Skeletal:GTEx/v8/Nerve_Tibial:GTEx/v8/Pancreas:GTEx/v8/Skin_Sun_Exposed_Lower_leg:GTEx/v8/Spleen:GTEx/v7/Adrenal_Gland:GTEx/v7/Lung:GTEx/v7/Nerve_Tibial:GTEx/v7/Skin_Sun_Exposed_Lower_leg:GTEx/v6/Nerve_Tibial	-	Yes	Promoter_anchored_loops	4.29862e-09	rs6446187	2
ENSG00000068001	HYAL2	3	50355221	50360337	-1	protein_coding	8692	HYAL2	0.0206315	-1.37438	0	0	1	3.77932e-05	0.0442461	GTEx/v6/Pancreas	#ERROR!	Yes	Promoter_anchored_loops:Adult_Cortex:Fetal_Cortex:IMR90	4.42692e-09	rs6446187	2
ENSG00000114383	TUSC2	3	50357458	50365682	-1	protein_coding	11334	TUSC2	0.703033	-0.593776	0	0	0	NA	NA	NA	NA	Yes	Adult_Cortex:Fetal_Cortex:IMR90	4.42692e-09	rs6446187	2
ENSG00000068028	RASSF1	3	50367219	50378411	-1	protein_coding	11186	RASSF1	4.8582e-08	-0.411947	0	0	148	1.07582e-05	2.60183e-07	GTEx/v8/Adipose_Subcutaneous:GTEx/v8/Brain_Cerebellum:GTEx/v8/Spleen:GTEx/v7/Adipose_Subcutaneous:GTEx/v7/Brain_Cerebellum	-	Yes	Promoter_anchored_loops:Fetal_Cortex:IMR90	4.29862e-09	rs6446187	2
ENSG00000004838	ZMYND10	3	50378541	50384283	-1	protein_coding	51364	ZMYND10	3.6024e-07	-0.824531	0	0	0	NA	NA	NA	NA	Yes	Adult_Cortex:IMR90	8.91415e-09	rs6446187	2
ENSG00000114388	NPRL2	3	50384761	50388522	-1	protein_coding	10641	NPRL2	0.345175	-0.107064	0	0	20	9.08698e-05	0.0292686	GTEx/v7/Thyroid	#ERROR!	Yes	Adult_Cortex:IMR90	4.42692e-09	rs6446187	2
ENSG00000114395	CYB561D2	3	50388126	50395891	1	protein_coding	11068	CYB561D2	0.0147105	-0.298456	0	0	35	1.18401e-05	2.37473e-28	eQTLGen_cis_eQTLs:GTEx/v8/Esophagus_Muscularis:GTEx/v8/Liver:GTEx/v8/Muscle_Skeletal:GTEx/v8/Pancreas:GTEx/v8/Stomach:GTEx/v8/Thyroid:GTEx/v7/Adipose_Visceral_Omentum:GTEx/v7/Esophagus_Muscularis:GTEx/v7/Muscle_Skeletal	-	Yes	Adult_Cortex:IMR90	8.91415e-09	rs6446187	2
ENSG00000272104	XXcos-LUCA11.5	3	50388323	50405354	1	protein_coding	NA	NA	NA	NA	0	0	0	NA	NA	NA	NA	Yes	Adult_Cortex:IMR90	8.91415e-09	rs6446187	2
ENSG00000126062	TMEM115	3	50392180	50397041	-1	protein_coding	11070	TMEM115	0.876895	-0.780372	0	0	0	NA	NA	NA	NA	Yes	Adult_Cortex:Fetal_Cortex:IMR90	4.42692e-09	rs6446187	2
ENSG00000007402	CACNA2D2	3	50400233	50541675	-1	protein_coding	9254	CACNA2D2	0.999693	NA	0	0	152	6.5701e-06	0.000168169	GTEx/v8/Liver:GTEx/v8/Pancreas:GTEx/v8/Thyroid	#ERROR!	Yes	Promoter_anchored_loops	4.29862e-09	rs6446187	2
ENSG00000088543	C3orf18	3	50595462	50608458	-1	protein_coding	51161	C3orf18	0.014308	-1.53819	0	0	1	0.000104646	7.73296e-07	GTEx/v7/Heart_Left_Ventricle	#ERROR!	No	NA	2.22461e-08	rs6446187	2
ENSG00000114735	HEMK1	3	50606583	50622366	1	protein_coding	51409	HEMK1	8.23153e-05	-2.53452	0	0	243	2.2324e-20	0	PsychENCODE_eQTLs:eQTLGen_cis_eQTLs:GTEx/v8/Esophagus_Muscularis:GTEx/v8/Muscle_Skeletal	#ERROR!	No	NA	4.29862e-09	rs6446187	2
ENSG00000114738	MAPKAPK3	3	50648951	50686720	1	protein_coding	7867	MAPKAPK3	2.71041e-06	0.0772686	0	0	254	1.3114e-42	0	PsychENCODE_eQTLs:eQTLGen_cis_eQTLs:GTEx/v8/Muscle_Skeletal:GTEx/v8/Thyroid:GTEx/v7/Muscle_Skeletal:GTEx/v7/Thyroid:GTEx/v6/Whole_Blood:GTEx/v6/Thyroid	#ERROR!	No	NA	4.29862e-09	rs6446187	2
ENSG00000088538	DOCK3	3	50712672	51421629	1	protein_coding	1795	DOCK3	1	-0.836765	0	0	237	1.7937e-07	1.06288e-80	GTEx/v8/Adipose_Subcutaneous:GTEx/v8/Nerve_Tibial:GTEx/v8/Skin_Not_Sun_Exposed_Suprapubic:GTEx/v8/Skin_Sun_Exposed_Lower_leg:GTEx/v8/Thyroid:GTEx/v7/Skin_Sun_Exposed_Lower_leg:GTEx/v6/Thyroid	#ERROR!	No	NA	4.29862e-09	rs6446187	2
ENSG00000163939	PBRM1	3	52579368	52719933	-1	protein_coding	55193	PBRM1	1	NA	0	0	0	NA	NA	NA	NA	Yes	Mesenchymal_Stem_Cell	1.61926e-08	rs6446187	2
ENSG00000163938	GNL3	3	52715172	52728508	1	protein_coding	26354	GNL3	1.5396e-09	NA	0	0	0	NA	NA	NA	NA	Yes	Mesenchymal_Stem_Cell	1.61926e-08	rs6446187	2
ENSG00000185008	ROBO2	3	75955846	77699115	1	protein_coding	6092	ROBO2	0.999996	-0.391564	1	19.54	0	NA	NA	NA	NA	Yes	IMR90:Mesendoderm:hESC	1.25151e-08	rs174811	3
ENSG00000178075	GRAMD1C	3	113547029	113666021	1	protein_coding	54762	GRAMD1C	8.1305e-10	-0.277459	0	0	1	2.3865e-07	0.00226768	eQTLGen_trans_eQTLs	#ERROR!	No	NA	1.94294e-08	rs6446187	2
ENSG00000154928	EPHB1	3	134316643	134979309	1	protein_coding	2047	EPHB1	0.998399	-0.207344	0	0	2	2.821e-08	0.000384502	eQTLGen_trans_eQTLs	-	No	NA	1.94294e-08	rs6446187	2
ENSG00000145391	SETD7	4	140417095	140527853	-1	protein_coding	80854	SETD7	0.29326	-2.63948	0	0	0	NA	NA	NA	NA	Yes	IMR90	4.95147e-08	rs769668	4
ENSG00000085871	MGST2	4	140586922	140661899	1	protein_coding	4258	MGST2	0.0551506	-0.0207653	0	0	19	6.1723e-06	0.00912444	eQTLGen_cis_eQTLs:BIOSQTL/BIOS_eQTL_geneLevel	-	Yes	IMR90	4.95147e-08	rs769668	4
ENSG00000196782	MAML3	4	140637907	141075338	-1	protein_coding	55534	MAML3	0.329895	-0.192465	0	0	45	1.758e-19	0	eQTLGen_cis_eQTLs:BIOSQTL/BIOS_eQTL_geneLevel	-	Yes	Adult_Cortex:Fetal_Cortex:Left_Ventricle:IMR90	4.95147e-08	rs769668	4
ENSG00000153130	SCOC	4	141178440	141306880	1	protein_coding	60592	SCOC	0.280617	-0.890767	0	0	0	NA	NA	NA	NA	Yes	Adult_Cortex:Fetal_Cortex:Left_Ventricle:Liver:IMR90:Mesenchymal_Stem_Cell:Mesendoderm:Neural_Progenitor_Cell:Trophoblast-like_Cell:hESC	4.95147e-08	rs769668	4
ENSG00000205301	RP11-542P2.1	4	141363416	141419531	-1	protein_coding	152586	MGAT4D	NA	NA	0	0	0	NA	NA	NA	NA	Yes	IMR90	4.95147e-08	rs769668	4
ENSG00000179387	ELMOD2	4	141445312	141474924	1	protein_coding	255520	ELMOD2	0.804446	-1.29438	0	0	0	NA	NA	NA	NA	Yes	IMR90	4.95147e-08	rs769668	4
ENSG00000249915	PDCD6	5	271736	353971	1	protein_coding	10016	PDCD6	0.714212	-0.145524	0	0	1	3.8465e-07	0.00341072	eQTLGen_trans_eQTLs	#ERROR!	No	NA	1.94294e-08	rs6446187	2
ENSG00000113361	CDH6	5	31193857	31329253	1	protein_coding	1004	CDH6	0.980835	-1.59815	0	0	0	NA	NA	NA	NA	Yes	Left_Ventricle:Liver:IMR90:Mesenchymal_Stem_Cell:Mesendoderm:Neural_Progenitor_Cell:Trophoblast-like_Cell:hESC	3.33472e-09	rs4502841	5
ENSG00000039319	ZFYVE16	5	79703832	79775169	1	protein_coding	9765	ZFYVE16	1.30484e-08	-1.32095	0	0	1	1.1171e-06	0.00894712	eQTLGen_trans_eQTLs	#ERROR!	No	NA	1.94294e-08	rs6446187	2
ENSG00000145833	DDX46	5	134094469	134190823	1	protein_coding	9879	DDX46	0.999998	-0.551107	0	0	2	3.7208e-06	0.0259519	eQTLGen_trans_eQTLs	NA	No	NA	NA	rs2263329	7
ENSG00000204228	HSD17B8	6	33172419	33174608	1	protein_coding	7923	HSD17B8	0.744498	0.0599447	0	0	3	2.0604e-07	3.78853e-09	eQTLGen_cis_eQTLs:GTEx/v8/Adipose_Subcutaneous	-	No	NA	4.23495e-10	rs767896;rs12055409;rs3818528	6
ENSG00000237441	RGL2	6	33259431	33267101	-1	protein_coding	5863	RGL2	0.0747683	-0.299562	0	0	2	2.3186e-10	0	eQTLGen_trans_eQTLs	-	No	NA	1.94294e-08	rs6446187	2
ENSG00000231925	TAPBP	6	33267471	33282164	-1	protein_coding	6892	TAPBP	0.000393582	0.574655	0	0	10	1.6398e-06	3.29001e-38	eQTLGen_cis_eQTLs:GTEx/v8/Whole_Blood:GTEx/v8/Artery_Tibial:GTEx/v8/Cells_Cultured_fibroblasts:GTEx/v8/Thyroid	#ERROR!	No	NA	5.09225e-09	rs482786;rs1547668;rs3818528	6
ENSG00000204209	DAXX	6	33286335	33297046	-1	protein_coding	1616	DAXX	0.842737	0.0174434	0	0	17	7.76237e-09	5.72706e-97	GTEx/v8/Adipose_Subcutaneous:GTEx/v8/Artery_Aorta:GTEx/v8/Cells_Cultured_fibroblasts:GTEx/v7/Cells_Transformed_fibroblasts	-	No	NA	4.54444e-10	rs482786;rs1547668;rs3818528	6
ENSG00000112514	CUTA	6	33384219	33386094	-1	protein_coding	51596	CUTA	1.14218e-05	-0.619996	0	0	19	2.0646e-06	0.00601677	PsychENCODE_eQTLs:eQTLGen_cis_eQTLs	-	Yes	Adult_Cortex	7.59225e-10	rs11751469;rs3818528;rs482786;rs1547668;rs482786:rs2263329	6:7
ENSG00000197283	SYNGAP1	6	33387847	33421466	1	protein_coding	8831	SYNGAP1	0.999998	-1.10912	0	0	0	NA	NA	NA	NA	Yes	Adult_Cortex	5.14529e-07	rs482786:rs2263329	6:7
ENSG00000030110	BAK1	6	33540329	33548019	-1	protein_coding	578	BAK1	0.00348655	-0.655757	0	0	123	1.3212e-95	0	eQTLcatalogue/BLUEPRINT_ge_monocyte:eQTLcatalogue/BLUEPRINT_ge_neutrophil:eQTLcatalogue/Fairfax_2014_naive:eQTLcatalogue/GENCORD_ge_T-cell:eQTLcatalogue/GEUVADIS_ge_LCL:eQTLcatalogue/Lepik_2017_ge_blood:eQTLcatalogue/TwinsUK_ge_blood:eQTLcatalogue/TwinsUK_ge_fat:eQTLcatalogue/TwinsUK_ge_LCL:eQTLcatalogue/TwinsUK_ge_skin:eQTLGen_cis_eQTLs:BIOSQTL/BIOS_eQTL_geneLevel:GTEx/v8/Adipose_Subcutaneous:GTEx/v8/Adipose_Visceral_Omentum:GTEx/v8/Adrenal_Gland:GTEx/v8/Whole_Blood:GTEx/v8/Artery_Aorta:GTEx/v8/Artery_Tibial:GTEx/v8/Brain_Cerebellar_Hemisphere:GTEx/v8/Brain_Cerebellum:GTEx/v8/Brain_Cortex:GTEx/v8/Brain_Hippocampus:GTEx/v8/Breast_Mammary_Tissue:GTEx/v8/Colon_Sigmoid:GTEx/v8/Esophagus_Gastroesophageal_Junction:GTEx/v8/Esophagus_Mucosa:GTEx/v8/Esophagus_Muscularis:GTEx/v8/Heart_Atrial_Appendage:GTEx/v8/Heart_Left_Ventricle:GTEx/v8/Liver:GTEx/v8/Lung:GTEx/v8/Muscle_Skeletal:GTEx/v8/Nerve_Tibial:GTEx/v8/Pituitary:GTEx/v8/Cells_Cultured_fibroblasts:GTEx/v8/Skin_Not_Sun_Exposed_Suprapubic:GTEx/v8/Skin_Sun_Exposed_Lower_leg:GTEx/v8/Stomach:GTEx/v8/Thyroid:GTEx/v8/Vagina:GTEx/v7/Adipose_Subcutaneous:GTEx/v7/Adipose_Visceral_Omentum:GTEx/v7/Adrenal_Gland:GTEx/v7/Whole_Blood:GTEx/v7/Artery_Aorta:GTEx/v7/Artery_Tibial:GTEx/v7/Colon_Sigmoid:GTEx/v7/Esophagus_Mucosa:GTEx/v7/Esophagus_Muscularis:GTEx/v7/Heart_Atrial_Appendage:GTEx/v7/Lung:GTEx/v7/Muscle_Skeletal:GTEx/v7/Cells_Transformed_fibroblasts:GTEx/v7/Skin_Not_Sun_Exposed_Suprapubic:GTEx/v7/Skin_Sun_Exposed_Lower_leg:GTEx/v6/Adipose_Subcutaneous:GTEx/v6/Adipose_Visceral_Omentum:GTEx/v6/Whole_Blood:GTEx/v6/Esophagus_Mucosa:GTEx/v6/Heart_Atrial_Appendage:GTEx/v6/Muscle_Skeletal:GTEx/v6/Skin_Not_Sun_Exposed_Suprapubic:GTEx/v6/Skin_Sun_Exposed_Lower_leg	-	Yes	IMR90	4.23495e-10	rs1547668;rs482786;rs3818528;rs767896;rs11751591;rs11751469;rs12055409;rs11751469:rs12055409	6
ENSG00000204188	GGNBP1	6	33551515	33556803	1	protein_coding	449520	GGNBP1	NA	NA	0	0	3	1.43515e-07	2.22804e-05	PsychENCODE_eQTLs	#ERROR!	Yes	Promoter_anchored_loops:Adult_Cortex:Fetal_Cortex:IMR90	4.54444e-10	rs482786;rs1547668;rs12055409;rs3818528:rs482786:rs482786;rs1547668:rs482786;rs3818528:rs2263329:rs11751469:rs12055409	6:7
ENSG00000096433	ITPR3	6	33588142	33664351	1	protein_coding	3710	ITPR3	4.97537e-12	NA	0	0	123	3.2176e-224	0	eQTLcatalogue/BLUEPRINT_ge_monocyte:eQTLcatalogue/Fairfax_2014_naive:eQTLcatalogue/Lepik_2017_ge_blood:eQTLcatalogue/TwinsUK_ge_blood:eQTLcatalogue/TwinsUK_ge_skin:eQTLGen_cis_eQTLs:BIOSQTL/BIOS_eQTL_geneLevel:GTEx/v8/Adipose_Subcutaneous:GTEx/v8/Adrenal_Gland:GTEx/v8/Whole_Blood:GTEx/v8/Artery_Tibial:GTEx/v8/Colon_Sigmoid:GTEx/v8/Esophagus_Gastroesophageal_Junction:GTEx/v8/Esophagus_Mucosa:GTEx/v8/Esophagus_Muscularis:GTEx/v8/Muscle_Skeletal:GTEx/v8/Nerve_Tibial:GTEx/v8/Pancreas:GTEx/v8/Prostate:GTEx/v8/Skin_Not_Sun_Exposed_Suprapubic:GTEx/v8/Skin_Sun_Exposed_Lower_leg:GTEx/v8/Small_Intestine_Terminal_Ileum:GTEx/v8/Testis:GTEx/v8/Thyroid:GTEx/v7/Whole_Blood:GTEx/v7/Esophagus_Mucosa:GTEx/v7/Esophagus_Muscularis:GTEx/v7/Pancreas:GTEx/v7/Skin_Not_Sun_Exposed_Suprapubic:GTEx/v7/Testis:GTEx/v6/Whole_Blood:GTEx/v6/Pancreas	-	No	NA	4.23495e-10	rs1547668;rs3818528;rs482786;rs11751469;rs767896;rs11751591;rs12055409	6
ENSG00000137288	UQCC2	6	33662070	33679504	-1	protein_coding	84300	UQCC2	0.0595477	0.254208	0	0	92	1.55626e-23	0	eQTLcatalogue/CEDAR_rectum:eQTLcatalogue/Fairfax_2014_IFN24:eQTLcatalogue/HipSci_ge_iPSC:eQTLGen_cis_eQTLs:BIOSQTL/BIOS_eQTL_geneLevel:CMC_SVA_cis:GTEx/v8/Artery_Tibial:GTEx/v8/Brain_Cerebellar_Hemisphere:GTEx/v8/Esophagus_Mucosa:GTEx/v8/Esophagus_Muscularis:GTEx/v8/Muscle_Skeletal:GTEx/v8/Pancreas:GTEx/v8/Skin_Not_Sun_Exposed_Suprapubic:GTEx/v8/Skin_Sun_Exposed_Lower_leg:GTEx/v8/Testis:GTEx/v8/Thyroid:GTEx/v7/Esophagus_Mucosa:GTEx/v7/Muscle_Skeletal:GTEx/v7/Pancreas:GTEx/v7/Skin_Not_Sun_Exposed_Suprapubic:GTEx/v7/Skin_Sun_Exposed_Lower_leg:GTEx/v7/Testis:GTEx/v7/Thyroid:GTEx/v6/Muscle_Skeletal:GTEx/v6/Skin_Not_Sun_Exposed_Suprapubic:GTEx/v6/Skin_Sun_Exposed_Lower_leg:GTEx/v6/Testis:GTEx/v6/Thyroid	-	Yes	Adult_Cortex:Fetal_Cortex	4.54444e-10	rs3818528;rs482786;rs1547668;rs11751469;rs11751591;rs767896;rs482786:rs482786;rs1547668:rs2263329	6:7
ENSG00000161896	IP6K3	6	33689444	33714762	-1	protein_coding	117283	IP6K3	0.0485339	1.72324	2	13.61	120	3.98386e-14	6.462e-36	PsychENCODE_eQTLs:CMC_SVA_cis:GTEx/v8/Adipose_Subcutaneous:GTEx/v8/Adipose_Visceral_Omentum:GTEx/v8/Adrenal_Gland:GTEx/v8/Artery_Aorta:GTEx/v8/Artery_Tibial:GTEx/v8/Colon_Sigmoid:GTEx/v8/Esophagus_Muscularis:GTEx/v8/Heart_Atrial_Appendage:GTEx/v8/Lung:GTEx/v8/Nerve_Tibial:GTEx/v8/Pancreas:GTEx/v8/Cells_Cultured_fibroblasts:GTEx/v8/Skin_Sun_Exposed_Lower_leg:GTEx/v8/Spleen:GTEx/v8/Stomach:GTEx/v8/Testis:GTEx/v8/Thyroid:GTEx/v7/Adipose_Subcutaneous:GTEx/v7/Artery_Aorta:GTEx/v7/Artery_Tibial:GTEx/v7/Esophagus_Muscularis:GTEx/v7/Lung:GTEx/v7/Nerve_Tibial:GTEx/v7/Pancreas:GTEx/v7/Thyroid:GTEx/v6/Adipose_Subcutaneous:GTEx/v6/Artery_Aorta:GTEx/v6/Lung:GTEx/v6/Thyroid	#ERROR!	Yes	Promoter_anchored_loops:Adult_Cortex:Left_Ventricle:Spleen:IMR90:Mesenchymal_Stem_Cell	4.23495e-10	rs3818528;rs482786;rs1547668;rs11751469;rs767896;rs11751591;rs12055409;rs1547668:rs482786:rs2263329:rs11751469:rs12055409	6:7
ENSG00000161904	LEMD2	6	33738979	33756913	-1	protein_coding	221496	LEMD2	0.302373	0.39292	2	16.62	94	2.9843e-45	0	eQTLcatalogue/BrainSeq_ge_brain:eQTLcatalogue/GEUVADIS_ge_LCL:eQTLcatalogue/Lepik_2017_ge_blood:eQTLcatalogue/Quach_2016_ge_monocyte_Pam3CSK4:eQTLcatalogue/TwinsUK_ge_LCL:eQTLcatalogue/TwinsUK_ge_skin:PsychENCODE_eQTLs:eQTLGen_cis_eQTLs:BIOSQTL/BIOS_eQTL_geneLevel:xQTLServer_eQTLs:CMC_SVA_cis:GTEx/v8/Adipose_Subcutaneous:GTEx/v8/Adrenal_Gland:GTEx/v8/Artery_Tibial:GTEx/v8/Brain_Cerebellum:GTEx/v8/Brain_Cortex:GTEx/v8/Brain_Hypothalamus:GTEx/v8/Brain_Nucleus_accumbens_basal_ganglia:GTEx/v8/Colon_Transverse:GTEx/v8/Esophagus_Mucosa:GTEx/v8/Esophagus_Muscularis:GTEx/v8/Heart_Atrial_Appendage:GTEx/v8/Heart_Left_Ventricle:GTEx/v8/Muscle_Skeletal:GTEx/v8/Nerve_Tibial:GTEx/v8/Cells_Cultured_fibroblasts:GTEx/v8/Skin_Not_Sun_Exposed_Suprapubic:GTEx/v8/Skin_Sun_Exposed_Lower_leg:GTEx/v8/Testis:GTEx/v8/Thyroid:GTEx/v7/Artery_Tibial:GTEx/v7/Brain_Cerebellum:GTEx/v7/Colon_Transverse:GTEx/v7/Esophagus_Mucosa:GTEx/v7/Muscle_Skeletal:GTEx/v7/Cells_Transformed_fibroblasts:GTEx/v7/Skin_Not_Sun_Exposed_Suprapubic:GTEx/v7/Skin_Sun_Exposed_Lower_leg:GTEx/v7/Thyroid:GTEx/v6/Colon_Transverse:GTEx/v6/Esophagus_Mucosa:GTEx/v6/Nerve_Tibial:GTEx/v6/Cells_Transformed_fibroblasts:GTEx/v6/Thyroid	-	Yes	Promoter_anchored_loops:Spleen:IMR90:Mesenchymal_Stem_Cell	4.23495e-10	rs482786;rs1547668;rs11751591;rs767896;rs3818528;rs12055409;rs11751469;rs3818528:rs767896:rs1547668:rs11751591:rs11751469:rs2263329:rs482786;rs1547668:rs482786;rs3818528:rs482786	6:7
ENSG00000096395	MLN	6	33762450	33771788	-1	protein_coding	4295	MLN	0.00165857	0.983258	3	16.62	26	1.09521e-06	7.45753e-14	GTEx/v8/Testis:GTEx/v7/Testis	#ERROR!	Yes	Promoter_anchored_loops:Spleen:IMR90:Mesenchymal_Stem_Cell	5.43302e-10	rs482786;rs1547668;rs2263329:rs11751469:rs12055409	6:7
ENSG00000124493	GRM4	6	33989628	34123399	-1	protein_coding	2914	GRM4	0.97935	-0.635219	0	0	0	NA	NA	NA	NA	Yes	Promoter_anchored_loops:Adult_Cortex:Fetal_Cortex:Spleen:IMR90:Mesenchymal_Stem_Cell:Mesendoderm	4.54444e-10	rs1547668:rs3818528:rs482786:rs482786;rs1547668:rs2263329:rs482786;rs3818528:rs11751469:rs12055409	6:7
ENSG00000137309	HMGA1	6	34204650	34214008	1	protein_coding	3159	HMGA1	0.7243	-0.910116	0	0	3	2.09071e-06	0.0124725	GTEx/v6/Testis	-	No	NA	1.73101e-08	rs11751469	6
ENSG00000186577	C6orf1	6	34214157	34217247	-1	protein_coding	221491	C6orf1	0.298719	-0.834304	0	0	0	NA	NA	NA	NA	Yes	Adult_Cortex:Fetal_Cortex	2.73684e-07	rs2263329	7
ENSG00000272325	NUDT3	6	34247456	34360451	-1	protein_coding	11165	NUDT3	0.876817	0.134938	0	0	0	NA	NA	NA	NA	Yes	Adult_Cortex:Fetal_Cortex:Left_Ventricle:IMR90:Mesenchymal_Stem_Cell:Mesendoderm:Trophoblast-like_Cell:hESC	4.54869e-10	rs482786:rs3818528:rs482786;rs1547668:rs2263329:rs11751469:rs12055409	6:7
ENSG00000270800	RPS10-NUDT3	6	34256547	34393825	-1	protein_coding	100529239	RPS10-NUDT3	NA	NA	0	0	0	NA	NA	NA	NA	Yes	IMR90:Mesenchymal_Stem_Cell:Mesendoderm:hESC	2.79491e-08	rs2263329	7
ENSG00000124614	RPS10	6	34385231	34393902	-1	protein_coding	6204	RPS10	0.946463	0.204718	0	0	277	1.35947e-06	4.55794e-26	GTEx/v8/Cells_Cultured_fibroblasts:GTEx/v7/Cells_Transformed_fibroblasts	#ERROR!	Yes	IMR90:Mesenchymal_Stem_Cell:Mesendoderm:hESC	2.79491e-08	rs2263329	7
ENSG00000124507	PACSIN1	6	34433916	34503006	1	protein_coding	29993	PACSIN1	0.991339	-1.5939	0	0	3	6.87633e-07	0.0108553	GTEx/v8/Thyroid:GTEx/v6/Prostate	-	Yes	Promoter_anchored_loops:EP_correlation_cell_type_oneway:Adult_Cortex:Fetal_Cortex:Left_Ventricle:Liver:Right_Ventricle:Spleen:GM12878:IMR90:Mesenchymal_Stem_Cell:Mesendoderm:Neural_Progenitor_Cell:Trophoblast-like_Cell:hESC	1.06893e-08	rs2263329;rs482786;rs3818528:rs482786:rs2263329	6:7
ENSG00000124664	SPDEF	6	34505579	34524110	-1	protein_coding	25803	SPDEF	0.711825	-0.40704	0	0	1	7.99012e-05	0.049	DICE/T_CD4_naive_TREG	NA	Yes	Promoter_anchored_loops:IMR90:Mesenchymal_Stem_Cell:Mesendoderm:hESC	4.54444e-10	rs1547668;rs482786;rs1547668:rs482786;rs3818528:rs482786:rs1547668:rs767896:rs2263329	6:7
ENSG00000196821	C6orf106	6	34555065	34664636	-1	protein_coding	64771	C6orf106	0.45403	-1.13555	0	0	288	1.6697e-109	0	eQTLcatalogue/Lepik_2017_ge_blood:PsychENCODE_eQTLs:eQTLGen_cis_eQTLs:BIOSQTL/BIOS_eQTL_geneLevel:xQTLServer_eQTLs:CMC_SVA_cis:GTEx/v8/Whole_Blood:GTEx/v8/Brain_Cortex:GTEx/v8/Brain_Frontal_Cortex_BA9:GTEx/v8/Brain_Hypothalamus:GTEx/v8/Brain_Nucleus_accumbens_basal_ganglia:GTEx/v8/Brain_Putamen_basal_ganglia:GTEx/v8/Colon_Transverse:GTEx/v8/Heart_Atrial_Appendage:GTEx/v8/Muscle_Skeletal:GTEx/v8/Nerve_Tibial:GTEx/v8/Pancreas:GTEx/v8/Skin_Sun_Exposed_Lower_leg:GTEx/v8/Spleen:GTEx/v8/Thyroid:GTEx/v7/Muscle_Skeletal:GTEx/v7/Pancreas:GTEx/v6/Muscle_Skeletal	#ERROR!	Yes	Adult_Cortex:GM12878:IMR90:Mesenchymal_Stem_Cell	2.79491e-08	rs2263329	7
ENSG00000124562	SNRPC	6	34725183	34741571	1	protein_coding	6631	SNRPC	0.727262	-0.35112	1	12.89	301	1.633e-262	0	eQTLcatalogue/BLUEPRINT_ge_monocyte:eQTLcatalogue/BLUEPRINT_ge_T-cell:eQTLcatalogue/BrainSeq_ge_brain:eQTLcatalogue/CEDAR_monocyte_CD14:eQTLcatalogue/CEDAR_T-cell_CD4:eQTLcatalogue/CEDAR_T-cell_CD8:eQTLcatalogue/Fairfax_2012_B-cell_CD19:eQTLcatalogue/Fairfax_2014_naive:eQTLcatalogue/HipSci_ge_iPSC:eQTLcatalogue/Kasela_2017_T-cell_CD4:eQTLcatalogue/Kasela_2017_T-cell_CD8:eQTLcatalogue/Lepik_2017_ge_blood:eQTLcatalogue/TwinsUK_ge_fat:eQTLcatalogue/TwinsUK_ge_LCL:eQTLcatalogue/TwinsUK_ge_skin:PsychENCODE_eQTLs:DICE/B_cell_naive:DICE/T_CD4_TH17:eQTLGen_cis_eQTLs:BIOSQTL/BIOS_eQTL_geneLevel:CMC_SVA_cis:CMC_NoSVA_cis:GTEx/v8/Adipose_Subcutaneous:GTEx/v8/Adipose_Visceral_Omentum:GTEx/v8/Adrenal_Gland:GTEx/v8/Whole_Blood:GTEx/v8/Artery_Aorta:GTEx/v8/Artery_Coronary:GTEx/v8/Artery_Tibial:GTEx/v8/Brain_Amygdala:GTEx/v8/Brain_Anterior_cingulate_cortex_BA24:GTEx/v8/Brain_Caudate_basal_ganglia:GTEx/v8/Brain_Cerebellum:GTEx/v8/Brain_Cortex:GTEx/v8/Brain_Frontal_Cortex_BA9:GTEx/v8/Brain_Hippocampus:GTEx/v8/Brain_Hypothalamus:GTEx/v8/Brain_Nucleus_accumbens_basal_ganglia:GTEx/v8/Brain_Putamen_basal_ganglia:GTEx/v8/Breast_Mammary_Tissue:GTEx/v8/Colon_Sigmoid:GTEx/v8/Colon_Transverse:GTEx/v8/Esophagus_Gastroesophageal_Junction:GTEx/v8/Esophagus_Mucosa:GTEx/v8/Esophagus_Muscularis:GTEx/v8/Heart_Atrial_Appendage:GTEx/v8/Heart_Left_Ventricle:GTEx/v8/Liver:GTEx/v8/Lung:GTEx/v8/Muscle_Skeletal:GTEx/v8/Nerve_Tibial:GTEx/v8/Pancreas:GTEx/v8/Pituitary:GTEx/v8/Minor_Salivary_Gland:GTEx/v8/Cells_Cultured_fibroblasts:GTEx/v8/Skin_Not_Sun_Exposed_Suprapubic:GTEx/v8/Skin_Sun_Exposed_Lower_leg:GTEx/v8/Small_Intestine_Terminal_Ileum:GTEx/v8/Stomach:GTEx/v8/Testis:GTEx/v8/Thyroid:GTEx/v7/Adipose_Subcutaneous:GTEx/v7/Adipose_Visceral_Omentum:GTEx/v7/Adrenal_Gland:GTEx/v7/Cells_EBV-transformed_lymphocytes:GTEx/v7/Artery_Aorta:GTEx/v7/Artery_Tibial:GTEx/v7/Brain_Amygdala:GTEx/v7/Brain_Anterior_cingulate_cortex_BA24:GTEx/v7/Brain_Caudate_basal_ganglia:GTEx/v7/Brain_Cerebellum:GTEx/v7/Brain_Cortex:GTEx/v7/Brain_Frontal_Cortex_BA9:GTEx/v7/Brain_Hippocampus:GTEx/v7/Brain_Nucleus_accumbens_basal_ganglia:GTEx/v7/Brain_Putamen_basal_ganglia:GTEx/v7/Breast_Mammary_Tissue:GTEx/v7/Colon_Sigmoid:GTEx/v7/Colon_Transverse:GTEx/v7/Esophagus_Mucosa:GTEx/v7/Esophagus_Muscularis:GTEx/v7/Heart_Atrial_Appendage:GTEx/v7/Heart_Left_Ventricle:GTEx/v7/Liver:GTEx/v7/Lung:GTEx/v7/Muscle_Skeletal:GTEx/v7/Nerve_Tibial:GTEx/v7/Pancreas:GTEx/v7/Cells_Transformed_fibroblasts:GTEx/v7/Skin_Not_Sun_Exposed_Suprapubic:GTEx/v7/Skin_Sun_Exposed_Lower_leg:GTEx/v7/Stomach:GTEx/v7/Thyroid:GTEx/v6/Adipose_Subcutaneous:GTEx/v6/Adipose_Visceral_Omentum:GTEx/v6/Adrenal_Gland:GTEx/v6/Cells_EBV-transformed_lymphocytes:GTEx/v6/Artery_Tibial:GTEx/v6/Brain_Caudate_basal_ganglia:GTEx/v6/Brain_Cortex:GTEx/v6/Brain_Frontal_Cortex_BA9:GTEx/v6/Brain_Hippocampus:GTEx/v6/Brain_Nucleus_accumbens_basal_ganglia:GTEx/v6/Brain_Putamen_basal_ganglia:GTEx/v6/Breast_Mammary_Tissue:GTEx/v6/Colon_Transverse:GTEx/v6/Esophagus_Mucosa:GTEx/v6/Esophagus_Muscularis:GTEx/v6/Heart_Atrial_Appendage:GTEx/v6/Lung:GTEx/v6/Muscle_Skeletal:GTEx/v6/Nerve_Tibial:GTEx/v6/Cells_Transformed_fibroblasts:GTEx/v6/Skin_Not_Sun_Exposed_Suprapubic:GTEx/v6/Skin_Sun_Exposed_Lower_leg:GTEx/v6/Thyroid	-	Yes	Promoter_anchored_loops:Adult_Cortex:Mesenchymal_Stem_Cell	2.48328e-09	rs2263329;rs482786;rs1547668:rs2263329	6:7
ENSG00000065060	UHRF1BP1	6	34759857	34850915	1	protein_coding	54887	UHRF1BP1	2.46541e-07	-0.830354	4	16.17	301	0	0	eQTLcatalogue/BLUEPRINT_ge_monocyte:eQTLcatalogue/BLUEPRINT_ge_neutrophil:eQTLcatalogue/BLUEPRINT_ge_T-cell:eQTLcatalogue/BrainSeq_ge_brain:eQTLcatalogue/CEDAR_monocyte_CD14:eQTLcatalogue/CEDAR_T-cell_CD4:eQTLcatalogue/CEDAR_T-cell_CD8:eQTLcatalogue/CEDAR_transverse_colon:eQTLcatalogue/Fairfax_2014_IFN24:eQTLcatalogue/Fairfax_2014_LPS24:eQTLcatalogue/Fairfax_2014_LPS2:eQTLcatalogue/Fairfax_2014_naive:eQTLcatalogue/GENCORD_ge_fibroblast:eQTLcatalogue/GENCORD_ge_LCL:eQTLcatalogue/GENCORD_ge_T-cell:eQTLcatalogue/GEUVADIS_ge_LCL:eQTLcatalogue/Kasela_2017_T-cell_CD4:eQTLcatalogue/Kasela_2017_T-cell_CD8:eQTLcatalogue/Lepik_2017_ge_blood:eQTLcatalogue/Nedelec_2016_ge_macrophage_Listeria:eQTLcatalogue/Nedelec_2016_ge_macrophage_naive:eQTLcatalogue/Nedelec_2016_ge_macrophage_Salmonella:eQTLcatalogue/Quach_2016_ge_monocyte_IAV:eQTLcatalogue/Quach_2016_ge_monocyte_LPS:eQTLcatalogue/Quach_2016_ge_monocyte_naive:eQTLcatalogue/Quach_2016_ge_monocyte_Pam3CSK4:eQTLcatalogue/Quach_2016_ge_monocyte_R848:eQTLcatalogue/TwinsUK_ge_blood:eQTLcatalogue/TwinsUK_ge_fat:eQTLcatalogue/TwinsUK_ge_LCL:eQTLcatalogue/TwinsUK_ge_skin:PsychENCODE_eQTLs:DICE/B_cell_naive:DICE/T_CD4_naive:DICE/T_CD4_naive_activated:DICE/T_CD8_naive:DICE/T_CD8_naive_activated:DICE/Monocyte_classical:DICE/Monocyte_non_classical:DICE/NK:DICE/T_CD4_TFH:DICE/T_CD4_TH1:DICE/T_CD4_TH17:DICE/T_CD4_TH1_17:DICE/T_CD4_TH2:DICE/T_CD4_memory_TREG:DICE/T_CD4_naive_TREG:eQTLGen_cis_eQTLs:BIOSQTL/BIOS_eQTL_geneLevel:CMC_SVA_cis:CMC_NoSVA_cis:GTEx/v8/Adipose_Subcutaneous:GTEx/v8/Adipose_Visceral_Omentum:GTEx/v8/Adrenal_Gland:GTEx/v8/Cells_EBV-transformed_lymphocytes:GTEx/v8/Whole_Blood:GTEx/v8/Artery_Aorta:GTEx/v8/Artery_Coronary:GTEx/v8/Artery_Tibial:GTEx/v8/Brain_Amygdala:GTEx/v8/Brain_Anterior_cingulate_cortex_BA24:GTEx/v8/Brain_Caudate_basal_ganglia:GTEx/v8/Brain_Cerebellar_Hemisphere:GTEx/v8/Brain_Cerebellum:GTEx/v8/Brain_Cortex:GTEx/v8/Brain_Frontal_Cortex_BA9:GTEx/v8/Brain_Hippocampus:GTEx/v8/Brain_Hypothalamus:GTEx/v8/Brain_Nucleus_accumbens_basal_ganglia:GTEx/v8/Brain_Putamen_basal_ganglia:GTEx/v8/Brain_Spinal_cord_cervical_c-1:GTEx/v8/Brain_Substantia_nigra:GTEx/v8/Breast_Mammary_Tissue:GTEx/v8/Colon_Sigmoid:GTEx/v8/Colon_Transverse:GTEx/v8/Esophagus_Gastroesophageal_Junction:GTEx/v8/Esophagus_Mucosa:GTEx/v8/Esophagus_Muscularis:GTEx/v8/Heart_Atrial_Appendage:GTEx/v8/Heart_Left_Ventricle:GTEx/v8/Kidney_Cortex:GTEx/v8/Liver:GTEx/v8/Lung:GTEx/v8/Muscle_Skeletal:GTEx/v8/Nerve_Tibial:GTEx/v8/Ovary:GTEx/v8/Pancreas:GTEx/v8/Pituitary:GTEx/v8/Prostate:GTEx/v8/Minor_Salivary_Gland:GTEx/v8/Cells_Cultured_fibroblasts:GTEx/v8/Skin_Not_Sun_Exposed_Suprapubic:GTEx/v8/Skin_Sun_Exposed_Lower_leg:GTEx/v8/Small_Intestine_Terminal_Ileum:GTEx/v8/Spleen:GTEx/v8/Stomach:GTEx/v8/Thyroid:GTEx/v8/Uterus:GTEx/v8/Vagina:GTEx/v7/Adipose_Subcutaneous:GTEx/v7/Adipose_Visceral_Omentum:GTEx/v7/Adrenal_Gland:GTEx/v7/Cells_EBV-transformed_lymphocytes:GTEx/v7/Whole_Blood:GTEx/v7/Artery_Aorta:GTEx/v7/Artery_Coronary:GTEx/v7/Artery_Tibial:GTEx/v7/Brain_Amygdala:GTEx/v7/Brain_Anterior_cingulate_cortex_BA24:GTEx/v7/Brain_Caudate_basal_ganglia:GTEx/v7/Brain_Cerebellar_Hemisphere:GTEx/v7/Brain_Cerebellum:GTEx/v7/Brain_Cortex:GTEx/v7/Brain_Frontal_Cortex_BA9:GTEx/v7/Brain_Hippocampus:GTEx/v7/Brain_Hypothalamus:GTEx/v7/Brain_Nucleus_accumbens_basal_ganglia:GTEx/v7/Brain_Putamen_basal_ganglia:GTEx/v7/Brain_Spinal_cord_cervical_c-1:GTEx/v7/Breast_Mammary_Tissue:GTEx/v7/Colon_Sigmoid:GTEx/v7/Colon_Transverse:GTEx/v7/Esophagus_Gastroesophageal_Junction:GTEx/v7/Esophagus_Mucosa:GTEx/v7/Esophagus_Muscularis:GTEx/v7/Heart_Atrial_Appendage:GTEx/v7/Heart_Left_Ventricle:GTEx/v7/Liver:GTEx/v7/Lung:GTEx/v7/Muscle_Skeletal:GTEx/v7/Nerve_Tibial:GTEx/v7/Ovary:GTEx/v7/Pancreas:GTEx/v7/Pituitary:GTEx/v7/Prostate:GTEx/v7/Minor_Salivary_Gland:GTEx/v7/Cells_Transformed_fibroblasts:GTEx/v7/Skin_Not_Sun_Exposed_Suprapubic:GTEx/v7/Skin_Sun_Exposed_Lower_leg:GTEx/v7/Small_Intestine_Terminal_Ileum:GTEx/v7/Spleen:GTEx/v7/Stomach:GTEx/v7/Thyroid:GTEx/v7/Uterus:GTEx/v7/Vagina:GTEx/v6/Adipose_Subcutaneous:GTEx/v6/Adipose_Visceral_Omentum:GTEx/v6/Adrenal_Gland:GTEx/v6/Cells_EBV-transformed_lymphocytes:GTEx/v6/Whole_Blood:GTEx/v6/Artery_Aorta:GTEx/v6/Artery_Coronary:GTEx/v6/Artery_Tibial:GTEx/v6/Brain_Caudate_basal_ganglia:GTEx/v6/Brain_Cerebellar_Hemisphere:GTEx/v6/Brain_Cerebellum:GTEx/v6/Brain_Frontal_Cortex_BA9:GTEx/v6/Brain_Hypothalamus:GTEx/v6/Brain_Putamen_basal_ganglia:GTEx/v6/Breast_Mammary_Tissue:GTEx/v6/Colon_Sigmoid:GTEx/v6/Colon_Transverse:GTEx/v6/Esophagus_Gastroesophageal_Junction:GTEx/v6/Esophagus_Mucosa:GTEx/v6/Esophagus_Muscularis:GTEx/v6/Heart_Atrial_Appendage:GTEx/v6/Heart_Left_Ventricle:GTEx/v6/Liver:GTEx/v6/Lung:GTEx/v6/Muscle_Skeletal:GTEx/v6/Nerve_Tibial:GTEx/v6/Pancreas:GTEx/v6/Cells_Transformed_fibroblasts:GTEx/v6/Skin_Not_Sun_Exposed_Suprapubic:GTEx/v6/Skin_Sun_Exposed_Lower_leg:GTEx/v6/Small_Intestine_Terminal_Ileum:GTEx/v6/Spleen:GTEx/v6/Stomach:GTEx/v6/Thyroid:GTEx/v6/Uterus	#ERROR!	Yes	Promoter_anchored_loops:Adult_Cortex:Fetal_Cortex:GM12878:IMR90:Mesenchymal_Stem_Cell	2.48328e-09	rs2263329;rs482786;rs1547668:rs2263329	6:7
ENSG00000064995	TAF11	6	34845555	34855866	-1	protein_coding	6882	TAF11	0.875432	-0.232569	0	0	265	6.0021e-07	4.55591e-10	eQTLcatalogue/BLUEPRINT_ge_monocyte:BIOSQTL/BIOS_eQTL_geneLevel:GTEx/v8/Muscle_Skeletal:GTEx/v8/Thyroid	#ERROR!	Yes	Promoter_anchored_loops:Adult_Cortex:Fetal_Cortex:Liver:GM12878:IMR90:Mesenchymal_Stem_Cell:Mesendoderm:Trophoblast-like_Cell:hESC	5.43302e-10	rs2263329;rs2263329:rs11751469:rs12055409	6:7
ENSG00000064999	ANKS1A	6	34857042	35059179	1	protein_coding	23294	ANKS1A	0.84686	0.260683	0	0	12	6.3682e-17	0	eQTLcatalogue/Fairfax_2014_IFN24:eQTLcatalogue/Fairfax_2014_LPS2:eQTLGen_cis_eQTLs	NA	Yes	Promoter_anchored_loops:Adult_Cortex:Fetal_Cortex:Liver:GM12878:IMR90:Mesenchymal_Stem_Cell:Mesendoderm:Trophoblast-like_Cell:hESC	5.43302e-10	rs2263329;rs2263329:rs11751469:rs12055409	6:7
ENSG00000124678	TCP11	6	35085848	35116387	-1	protein_coding	6954	TCP11	4.00945e-05	-0.413536	0	0	0	NA	NA	NA	NA	Yes	Adult_Cortex:Left_Ventricle:Liver:GM12878:IMR90:Mesenchymal_Stem_Cell:Mesendoderm:Trophoblast-like_Cell:hESC	5.43302e-10	rs2263329:rs11751469:rs12055409	6:7
ENSG00000146197	SCUBE3	6	35182190	35220856	1	protein_coding	222663	SCUBE3	0.999984	-0.692415	0	0	13	2.03756e-05	5.07429e-26	GTEx/v8/Cells_Cultured_fibroblasts:GTEx/v7/Cells_Transformed_fibroblasts	NA	Yes	Promoter_anchored_loops:Adult_Cortex:Fetal_Cortex:Left_Ventricle:Liver:IMR90:Mesenchymal_Stem_Cell:Mesendoderm:Trophoblast-like_Cell:hESC	5.43302e-10	rs2263329;rs2263329:rs11751469:rs12055409	6:7
ENSG00000065029	ZNF76	6	35226686	35263762	1	protein_coding	7629	ZNF76	5.07289e-16	0.397539	0	0	0	NA	NA	NA	NA	Yes	Promoter_anchored_loops:Mesenchymal_Stem_Cell	2.79491e-08	rs2263329	7
ENSG00000023892	DEF6	6	35265595	35289548	1	protein_coding	50619	DEF6	0.976824	0.153811	0	0	2	9.8646e-08	0.000345564	eQTLGen_cis_eQTLs	NA	Yes	Promoter_anchored_loops	NA	rs2263329	7
ENSG00000112039	FANCE	6	35420138	35434880	1	protein_coding	2178	FANCE	0.0031389	NA	0	0	273	1.47174e-07	0.000641149	GTEx/v8/Brain_Caudate_basal_ganglia	-	No	NA	2.79491e-08	rs2263329	7
ENSG00000112041	TULP1	6	35465651	35480715	-1	protein_coding	7287	TULP1	0.807904	-0.139077	0	0	0	NA	NA	NA	NA	Yes	Promoter_anchored_loops	NA	rs2263329	7
ENSG00000096060	FKBP5	6	35541362	35696360	-1	protein_coding	2289	FKBP5	0.498849	-0.767039	0	0	0	NA	NA	NA	NA	Yes	Adult_Cortex:Fetal_Cortex	NA	rs2263329	7
ENSG00000137392	CLPS	6	35762759	35765088	-1	protein_coding	1208	CLPS	0.0562748	0.768245	0	0	0	NA	NA	NA	NA	Yes	Adult_Cortex	4.13977e-07	rs2263329	7
ENSG00000112079	STK38	6	36461669	36515247	-1	protein_coding	11329	STK38	0.853295	-0.412586	0	0	0	NA	NA	NA	NA	Yes	Adult_Cortex	NA	rs2263329	7
ENSG00000175003	SLC22A1	6	160542821	160579750	1	protein_coding	6580	SLC22A1	1.23978e-13	-0.158084	0	0	2	2.1555e-07	0.00211634	eQTLGen_trans_eQTLs	-	No	NA	1.94294e-08	rs6446187	2
ENSG00000122547	EEPD1	7	36192758	36341152	1	protein_coding	80820	EEPD1	0.0026572	2.86136	0	0	1	3.8226e-06	0.0265341	eQTLGen_trans_eQTLs	#ERROR!	No	NA	1.94294e-08	rs6446187	2
ENSG00000154415	PPP1R3A	7	113516832	113715975	-1	protein_coding	5506	PPP1R3A	6.58741e-07	0.121611	0	0	0	NA	NA	NA	NA	Yes	Left_Ventricle:IMR90:Mesenchymal_Stem_Cell:Mesendoderm:Neural_Progenitor_Cell:Trophoblast-like_Cell:hESC	6.54628e-13	rs10228350;rs10269986:rs6961970:rs1859100;rs10953758:rs10228350;rs1859100;rs10269986:rs1859100:rs10228350;rs10953758:rs10228350:rs10250103:rs10269986:rs1859100;rs10269986:rs10953758;rs11505922:rs11505922:rs10228350;rs10953758;rs11505922:rs10953758	8
ENSG00000128573	FOXP2	7	113726382	114333827	1	protein_coding	93986	FOXP2	0.996179	-0.404517	17	20.8	165	2.38452e-19	3.01145e-14	eQTLcatalogue/TwinsUK_ge_fat:PsychENCODE_eQTLs:CMC_SVA_cis:CMC_NoSVA_cis:GTEx/v8/Adipose_Subcutaneous:GTEx/v8/Adipose_Visceral_Omentum:GTEx/v8/Adrenal_Gland:GTEx/v8/Brain_Anterior_cingulate_cortex_BA24:GTEx/v8/Pituitary:GTEx/v7/Adipose_Subcutaneous:GTEx/v7/Adipose_Visceral_Omentum:GTEx/v7/Breast_Mammary_Tissue:GTEx/v7/Pituitary:GTEx/v6/Adipose_Subcutaneous:GTEx/v6/Pituitary	#ERROR!	Yes	Adult_Cortex:Fetal_Cortex:Aorta:Left_Ventricle:Liver:Psoas:Right_Ventricle:GM12878:IMR90:Mesenchymal_Stem_Cell:Mesendoderm:Neural_Progenitor_Cell:Trophoblast-like_Cell:hESC	6.54628e-13	rs6961970;rs11505922;rs1859100;rs10953758;rs10228350;rs10269986;rs10250103;rs10953758:rs10250103:rs10953758;rs11505922:rs11505922:rs10228350;rs11505922:rs10953758:rs6961970:rs10228350;rs10953758:rs10228350;rs10269986:rs10228350:rs10228350;rs10269986:rs1859100:rs10269986:rs1859100	8
ENSG00000135272	MDFIC	7	114562209	114659256	1	protein_coding	29969	MDFIC	NA	-1.32194	0	0	22	1.42175e-06	1.66788e-06	GTEx/v8/Colon_Sigmoid:GTEx/v8/Heart_Atrial_Appendage:GTEx/v8/Muscle_Skeletal:GTEx/v8/Skin_Sun_Exposed_Lower_leg:GTEx/v7/Colon_Sigmoid:GTEx/v7/Muscle_Skeletal	#ERROR!	Yes	Fetal_Cortex:IMR90:Mesenchymal_Stem_Cell:Mesendoderm:hESC	6.54628e-13	rs1859100;rs10953758;rs10228350;rs10250103;rs10953758:rs10228350;rs10269986:rs10228350:rs6961970:rs10228350;rs10269986:rs1859100:rs10250103:rs10269986:rs1859100;rs10269986	8
ENSG00000105967	TFEC	7	115575202	115799950	-1	protein_coding	22797	TFEC	4.73106e-05	-0.865539	0	0	0	NA	NA	NA	NA	Yes	IMR90:Mesendoderm	1.61016e-12	rs10228350;rs1859100;rs10269986:rs1859100:rs6961970:rs10953758;rs11505922:rs11505922:rs10228350;rs10953758;rs11505922:rs10953758	8
ENSG00000135269	TES	7	115850547	115898837	1	protein_coding	26136	TES	4.84137e-11	0.213295	0	0	0	NA	NA	NA	NA	Yes	hESC	1.65339e-11	rs10228350;rs10269986:rs6961970:rs1859100;rs10953758:rs10228350;rs1859100;rs10269986:rs1859100	8
ENSG00000105971	CAV2	7	115927434	116148595	1	protein_coding	858	CAV2	0.00411638	0.222321	0	0	0	NA	NA	NA	NA	Yes	Mesendoderm	1.65339e-11	rs10228350;rs10269986:rs6961970:rs1859100;rs10953758:rs10228350;rs1859100;rs10269986:rs1859100:rs10250103	8
ENSG00000105976	MET	7	116312444	116438440	1	protein_coding	4233	MET	0.996413	NA	0	0	0	NA	NA	NA	NA	Yes	Mesenchymal_Stem_Cell	6.54628e-13	rs10228350;rs1859100;rs10953758:rs1859100;rs10953758:rs10228350;rs10269986:rs10228350:rs6961970:rs10228350;rs10269986:rs1859100	8
ENSG00000105989	WNT2	7	116916685	116963343	-1	protein_coding	7472	WNT2	0.611106	-0.774082	0	0	0	NA	NA	NA	NA	Yes	Left_Ventricle	6.29924e-06	rs10250103	8
ENSG00000154438	ASZ1	7	117003276	117068177	-1	protein_coding	136991	ASZ1	1.71629e-06	0.0386283	0	0	0	NA	NA	NA	NA	Yes	IMR90:Mesenchymal_Stem_Cell	6.54628e-13	rs10228350;rs1859100;rs10953758:rs1859100;rs10953758:rs10228350;rs10269986:rs10228350:rs6961970:rs10228350;rs10269986:rs1859100	8
ENSG00000165131	C7orf34	7	142636440	142637955	1	protein_coding	135927	C7orf34	0.000149478	0.0698262	0	0	2	5.329e-06	0.0347422	eQTLGen_trans_eQTLs	-	No	NA	1.94294e-08	rs6446187	2
ENSG00000175806	MSRA	8	9911778	10286401	1	protein_coding	4482	MSRA	1.69976e-06	0.60153	0	0	1	1.2205e-07	0.00132928	eQTLGen_trans_eQTLs	-	No	NA	1.94294e-08	rs6446187	2
ENSG00000120899	PTK2B	8	27168999	27316903	1	protein_coding	2185	PTK2B	0.984521	-0.296269	0	0	1	4.2087e-06	0.0286739	eQTLGen_trans_eQTLs	#ERROR!	No	NA	1.94294e-08	rs6446187	2
ENSG00000253250	C8orf88	8	91970865	91997485	-1	protein_coding	100127983	C8orf88	NA	NA	0	0	9	NA	0.049	CMC_NoSVA_cis:CMC_NoSVA_trans	#ERROR!	No	NA	6.44742e-09	rs482786;rs1547668	6
ENSG00000147642	SYBU	8	110586207	110704020	-1	protein_coding	55638	SYBU	0.00595343	-0.0470738	0	0	0	NA	NA	NA	NA	Yes	IMR90	2.41073e-06	rs28453001	9
ENSG00000164794	KCNV1	8	110975874	110988076	-1	protein_coding	27012	KCNV1	0.778126	-1.80714	0	0	0	NA	NA	NA	NA	Yes	Left_Ventricle:IMR90:Mesenchymal_Stem_Cell	3.72544e-07	rs28453001	9
ENSG00000164796	CSMD3	8	113235157	114449328	-1	protein_coding	114788	CSMD3	1	0.201288	3	23.6	42	2.67809e-06	0.00291608	GTEx/v8/Testis	#ERROR!	Yes	Mesenchymal_Stem_Cell:Mesendoderm:hESC	6.41601e-08	rs28453001	9
ENSG00000165071	TMEM71	8	133697253	133772958	-1	protein_coding	137835	TMEM71	4.16584e-10	0.169538	0	0	1	2.8354e-06	0.0206662	eQTLGen_trans_eQTLs	#ERROR!	No	NA	1.94294e-08	rs6446187	2
ENSG00000127084	FGD3	9	95709733	95798518	1	protein_coding	89846	FGD3	8.70335e-06	0.0584467	0	0	2	3.2449e-10	2.16779e-05	eQTLGen_trans_eQTLs	-	No	NA	1.94294e-08	rs6446187	2
ENSG00000214688	C10orf105	10	73471458	73497581	-1	protein_coding	414152	C10orf105	NA	-1.78621	0	0	2	3.8105e-10	2.13584e-05	eQTLGen_trans_eQTLs	-	No	NA	1.94294e-08	rs6446187	2
ENSG00000176273	SLC35G1	10	95653730	95715819	1	protein_coding	159371	SLC35G1	0.917136	-0.688312	0	0	1	6.3061e-07	0.00553315	eQTLGen_trans_eQTLs	NA	No	NA	NA	rs60658082;rs17410557	16
ENSG00000072952	MRVI1	11	10594638	10715535	-1	protein_coding	10335	MRVI1	0.00184122	-0.67004	0	0	1	1.6203e-06	0.0126327	eQTLGen_trans_eQTLs	-	No	NA	1.94294e-08	rs6446187	2
ENSG00000073921	PICALM	11	85668727	85780924	-1	protein_coding	8301	PICALM	0.972083	NA	0	0	1	5.4092e-07	0.00473429	eQTLGen_trans_eQTLs	#ERROR!	No	NA	1.94294e-08	rs6446187	2
ENSG00000110330	BIRC2	11	102217942	102249401	1	protein_coding	329	BIRC2	0.404456	-0.58601	0	0	2	1.9586e-09	5.62535e-05	eQTLGen_trans_eQTLs	-	No	NA	1.94294e-08	rs6446187	2
ENSG00000121316	PLBD1	12	14656595	14721283	-1	protein_coding	79887	PLBD1	9.67351e-13	-0.397771	0	0	0	NA	NA	NA	NA	Yes	IMR90	5.39579e-10	rs7303854	10
ENSG00000070019	GUCY2C	12	14765576	14849519	-1	protein_coding	2984	GUCY2C	1.77521e-18	-0.297425	0	0	0	NA	NA	NA	NA	Yes	Mesenchymal_Stem_Cell	4.96121e-10	rs7303854	10
ENSG00000197837	HIST4H4	12	14920933	14924065	-1	protein_coding	121504	HIST4H4	0.260791	0.2242	0	0	0	NA	NA	NA	NA	Yes	Mesenchymal_Stem_Cell:Mesendoderm	4.96121e-10	rs7303854	10
ENSG00000246705	H2AFJ	12	14927270	14930936	1	protein_coding	55766	H2AFJ	0.765927	0.217641	0	0	0	NA	NA	NA	NA	Yes	Mesenchymal_Stem_Cell:Mesendoderm	4.96121e-10	rs7303854	10
ENSG00000084463	WBP11	12	14939410	14956474	-1	protein_coding	51729	WBP11	0.999928	-0.160114	0	0	0	NA	NA	NA	NA	Yes	Mesenchymal_Stem_Cell:Mesendoderm	4.96121e-10	rs7303854	10
ENSG00000182993	C12orf60	12	14956506	15059520	1	protein_coding	144608	C12orf60	0.00629217	0.255643	0	0	0	NA	NA	NA	NA	Yes	Mesenchymal_Stem_Cell:Mesendoderm	4.96121e-10	rs7303854	10
ENSG00000179256	SMCO3	12	14957584	14967116	-1	protein_coding	440087	SMCO3	0.205395	-0.370862	0	0	0	NA	NA	NA	NA	Yes	Aorta:Left_Ventricle:Liver:IMR90:Mesenchymal_Stem_Cell:Mesendoderm:Trophoblast-like_Cell:hESC	4.96121e-10	rs7303854	10
ENSG00000111339	ART4	12	14978503	14996429	-1	protein_coding	420	ART4	0.00145181	-0.208835	0	0	0	NA	NA	NA	NA	Yes	Aorta:Left_Ventricle:Liver:IMR90:Mesenchymal_Stem_Cell:Mesendoderm:Trophoblast-like_Cell:hESC	4.96121e-10	rs7303854	10
ENSG00000111341	MGP	12	15034115	15038860	-1	protein_coding	4256	MGP	0.00672833	0.334952	0	0	0	NA	NA	NA	NA	Yes	Aorta:Left_Ventricle:IMR90:Mesenchymal_Stem_Cell:Mesendoderm:Trophoblast-like_Cell:hESC	4.96121e-10	rs7303854	10
ENSG00000139055	ERP27	12	15066969	15092016	-1	protein_coding	121506	ERP27	1.10529e-07	1.30748	0	0	0	NA	NA	NA	NA	Yes	Aorta:Left_Ventricle:Liver:IMR90:Mesenchymal_Stem_Cell:Mesendoderm:Trophoblast-like_Cell:hESC	4.96121e-10	rs7303854	10
ENSG00000111348	ARHGDIB	12	15094951	15114662	-1	protein_coding	397	ARHGDIB	0.000280474	-0.166631	0	0	0	NA	NA	NA	NA	Yes	Aorta:Left_Ventricle:Liver:IMR90:Mesenchymal_Stem_Cell:Mesendoderm:Trophoblast-like_Cell:hESC	4.96121e-10	rs7303854	10
ENSG00000139053	PDE6H	12	15125956	15134799	1	protein_coding	5149	PDE6H	0.00652871	-0.199407	0	0	0	NA	NA	NA	NA	Yes	Fetal_Cortex:Left_Ventricle:Mesenchymal_Stem_Cell:Mesendoderm:Trophoblast-like_Cell:hESC	4.96121e-10	rs7303854	10
ENSG00000134533	RERG	12	15260717	15501609	-1	protein_coding	85004	RERG	0.00116496	-0.354073	5	17.74	166	8.88062e-08	7.48172e-05	PsychENCODE_eQTLs:CMC_SVA_cis:CMC_NoSVA_cis:GTEx/v8/Esophagus_Muscularis:GTEx/v8/Lung:GTEx/v7/Lung	-	Yes	Aorta:Left_Ventricle:Liver:IMR90:Mesenchymal_Stem_Cell:Mesendoderm:Neural_Progenitor_Cell:Trophoblast-like_Cell:hESC	4.96121e-10	rs7303854	10
ENSG00000151490	PTPRO	12	15475331	15750333	1	protein_coding	5800	PTPRO	0.304626	-0.374714	5	17.74	95	2.68317e-07	0.000260004	DICE/T_CD4_naive_TREG:GTEx/v8/Cells_Cultured_fibroblasts	-	Yes	EP_correlation_cell_type_oneway:EP_correlation_organ_oneway:Left_Ventricle:IMR90:Mesenchymal_Stem_Cell:Mesendoderm:hESC	5.74147e-10	rs7303854	10
ENSG00000023697	DERA	12	16064106	16190220	1	protein_coding	51071	DERA	0.0340765	-0.518559	0	0	0	NA	NA	NA	NA	Yes	Left_Ventricle:Mesenchymal_Stem_Cell:Mesendoderm:hESC	4.96121e-10	rs7303854	10
ENSG00000008394	MGST1	12	16500076	16762193	1	protein_coding	4257	MGST1	0.0140289	0.239604	0	0	0	NA	NA	NA	NA	Yes	IMR90:Mesenchymal_Stem_Cell	4.96121e-10	rs7303854	10
ENSG00000048540	LMO3	12	16701307	16763528	-1	protein_coding	55885	LMO3	0.434209	-0.442639	0	0	0	NA	NA	NA	NA	Yes	Mesenchymal_Stem_Cell	8.42588e-10	rs7303854	10
ENSG00000135407	AVIL	12	58191159	58212487	-1	protein_coding	10677	AVIL	1.03036e-10	-0.149242	0	0	2	3.2116e-09	0.000107914	eQTLGen_trans_eQTLs	-	No	NA	1.94294e-08	rs6446187	2
ENSG00000136099	PCDH8	13	53418109	53422775	-1	protein_coding	5100	PCDH8	NA	-0.692641	0	0	2	0.000186703	1.94677e-15	GTEx/v8/Nerve_Tibial	-	No	NA	2.24397e-09	rs2587363	11
ENSG00000102837	OLFM4	13	53602894	53626192	1	protein_coding	10562	OLFM4	2.41041e-06	0.814566	0	0	34	9.0181e-43	0	eQTLGen_cis_eQTLs:GTEx/v6/Colon_Sigmoid	#ERROR!	No	NA	4.39338e-10	rs2587363	11
ENSG00000092199	HNRNPC	14	21677295	21737653	-1	protein_coding	3183	HNRNPC	0.985848	-0.920276	0	0	256	0	0	xQTLServer_eQTLs	NA	No	NA	2.79491e-08	rs2263329	7
ENSG00000129467	ADCY4	14	24787555	24804299	-1	protein_coding	196883	ADCY4	2.37958e-13	-0.0737367	0	0	1	6.6373e-06	0.0416748	eQTLGen_trans_eQTLs	#ERROR!	No	NA	1.94294e-08	rs6446187	2
ENSG00000185087	FAM169B	15	98980391	99057611	-1	protein_coding	283777	FAM169B	0.0013569	0.228154	0	0	2	8.3314e-08	0.00103325	eQTLGen_trans_eQTLs	-	No	NA	1.94294e-08	rs6446187	2
ENSG00000141096	DPEP3	16	68009566	68014732	-1	protein_coding	64180	DPEP3	9.13572e-07	-0.50899	0	0	2	7.7811e-30	0	eQTLGen_trans_eQTLs	-	No	NA	1.94294e-08	rs6446187	2
ENSG00000167261	DPEP2	16	68021297	68034489	-1	protein_coding	64174	DPEP2	4.01062e-05	-0.461549	0	0	1	3.7028e-06	0.0258276	eQTLGen_trans_eQTLs	-	No	NA	1.94294e-08	rs6446187	2
ENSG00000103051	COG4	16	70514471	70557468	-1	protein_coding	25839	COG4	4.38858e-06	-0.355868	0	0	0	NA	NA	NA	NA	Yes	Fetal_Cortex	9.62928e-09	rs55697235	12
ENSG00000189091	SF3B3	16	70557691	70608820	1	protein_coding	23450	SF3B3	0.999963	-0.692592	0	0	0	NA	NA	NA	NA	Yes	Fetal_Cortex	9.62928e-09	rs55697235	12
ENSG00000132613	MTSS1L	16	70695107	70719969	-1	protein_coding	92154	MTSS1L	0.869861	NA	0	0	0	NA	NA	NA	NA	Yes	Promoter_anchored_loops:Mesenchymal_Stem_Cell:Mesendoderm	9.62928e-09	rs55697235	12
ENSG00000103043	VAC14	16	70721342	70835064	-1	protein_coding	55697	VAC14	0.6297	-0.188845	0	0	0	NA	NA	NA	NA	Yes	IMR90:Mesenchymal_Stem_Cell:Mesendoderm:Trophoblast-like_Cell:hESC	9.62928e-09	rs55697235	12
ENSG00000180917	CMTR2	16	71315292	71323618	-1	protein_coding	55783	CMTR2	1.42416e-07	-0.54122	0	0	0	NA	NA	NA	NA	Yes	Mesendoderm	9.62928e-09	rs55697235	12
ENSG00000172137	CALB2	16	71392616	71424341	1	protein_coding	794	CALB2	0.0012389	-0.281638	0	0	0	NA	NA	NA	NA	Yes	IMR90:Mesenchymal_Stem_Cell:Mesendoderm:Trophoblast-like_Cell:hESC	9.62928e-09	rs55697235	12
ENSG00000167377	ZNF23	16	71481500	71496998	-1	protein_coding	7571	ZNF23	8.37283e-07	-0.580456	0	0	1	3.136e-32	0	eQTLGen_cis_eQTLs:BIOSQTL/BIOS_eQTL_geneLevel:GTEx/v8/Esophagus_Mucosa:GTEx/v8/Nerve_Tibial:GTEx/v8/Skin_Not_Sun_Exposed_Suprapubic:GTEx/v8/Stomach:GTEx/v8/Thyroid:GTEx/v7/Thyroid	#ERROR!	No	NA	9.62928e-09	rs55697235	12
ENSG00000261611	AC010547.9	16	71481503	71523214	-1	protein_coding	NA	NA	NA	NA	0	0	1	1.00358e-05	0.00693084	BIOSQTL/BIOS_eQTL_geneLevel	#ERROR!	Yes	Promoter_anchored_loops:Fetal_Cortex:Left_Ventricle:IMR90:Mesenchymal_Stem_Cell:Mesendoderm:Trophoblast-like_Cell:hESC	9.62928e-09	rs55697235	12
ENSG00000157429	ZNF19	16	71498453	71598992	-1	protein_coding	7567	ZNF19	1.78277e-05	-0.369655	0	0	0	NA	NA	NA	NA	Yes	Fetal_Cortex:Liver:GM12878:IMR90:Mesenchymal_Stem_Cell:Mesendoderm:Trophoblast-like_Cell:hESC	9.62928e-09	rs55697235	12
ENSG00000140835	CHST4	16	71559136	71572649	1	protein_coding	10164	CHST4	5.59232e-09	-0.0369774	0	0	0	NA	NA	NA	NA	Yes	Left_Ventricle:IMR90:Mesenchymal_Stem_Cell:Mesendoderm:Trophoblast-like_Cell:hESC	9.62928e-09	rs55697235	12
ENSG00000198650	TAT	16	71599563	71611033	-1	protein_coding	6898	TAT	0.0214384	-0.357662	0	0	0	NA	NA	NA	NA	Yes	Left_Ventricle:Liver:GM12878:IMR90:Mesenchymal_Stem_Cell:Mesendoderm:Trophoblast-like_Cell:hESC	9.62928e-09	rs55697235	12
ENSG00000140832	MARVELD3	16	71660064	71676017	1	protein_coding	91862	MARVELD3	0.000303794	0.0575293	0	0	1	1.2525e-06	5.64079e-29	eQTLcatalogue/TwinsUK_ge_skin:GTEx/v8/Esophagus_Mucosa:GTEx/v8/Skin_Not_Sun_Exposed_Suprapubic	#ERROR!	Yes	GM12878:IMR90:Mesenchymal_Stem_Cell:Mesendoderm:Trophoblast-like_Cell:hESC	9.62928e-09	rs55697235	12
ENSG00000040199	PHLPP2	16	71671738	71758604	-1	protein_coding	23035	PHLPP2	0.0157973	-0.244889	0	0	1	1.1704e-35	0	eQTLGen_cis_eQTLs:BIOSQTL/BIOS_eQTL_geneLevel:GTEx/v8/Muscle_Skeletal:GTEx/v8/Skin_Not_Sun_Exposed_Suprapubic	#ERROR!	No	NA	9.62928e-09	rs55697235	12
ENSG00000224470	ATXN1L	16	71879894	71919171	1	protein_coding	342371	ATXN1L	NA	-2.03957	0	0	0	NA	NA	NA	NA	Yes	GM12878:IMR90	9.62928e-09	rs55697235	12
ENSG00000182149	IST1	16	71879899	71962913	1	protein_coding	9798	IST1	0.0231107	0.00939117	0	0	0	NA	NA	NA	NA	Yes	GM12878:IMR90	9.62928e-09	rs55697235	12
ENSG00000102984	ZNF821	16	71893583	71929239	-1	protein_coding	55565	ZNF821	0.158431	NA	0	0	0	NA	NA	NA	NA	Yes	GM12878:IMR90:Mesenchymal_Stem_Cell	9.62928e-09	rs55697235	12
ENSG00000102967	DHODH	16	72042487	72058954	1	protein_coding	1723	DHODH	0.0128239	0.964115	0	0	1	3.98852e-06	5.67973e-46	GTEx/v8/Cells_Cultured_fibroblasts:GTEx/v8/Skin_Sun_Exposed_Lower_leg:GTEx/v8/Testis:GTEx/v7/Skin_Sun_Exposed_Lower_leg	#ERROR!	Yes	Mesenchymal_Stem_Cell	9.62928e-09	rs55697235	12
ENSG00000140830	TXNL4B	16	72078188	72128330	-1	protein_coding	54957	TXNL4B	0.0173065	-0.594229	0	0	0	NA	NA	NA	NA	Yes	Mesenchymal_Stem_Cell	9.62928e-09	rs55697235	12
ENSG00000257017	HP	16	72088491	72094954	1	protein_coding	3240	HP	0.0293907	1.0442	0	0	0	NA	NA	NA	NA	Yes	IMR90:Mesenchymal_Stem_Cell	9.62928e-09	rs55697235	12
ENSG00000261701	HPR	16	72088522	72111145	1	protein_coding	3250	HPR	2.94872e-07	-0.259845	0	0	0	NA	NA	NA	NA	Yes	IMR90:Mesenchymal_Stem_Cell	9.62928e-09	rs55697235	12
ENSG00000140829	DHX38	16	72127461	72146811	1	protein_coding	9785	DHX38	1.03801e-06	0.106969	0	0	1	2.2358e-10	0	eQTLGen_cis_eQTLs	-	Yes	Mesenchymal_Stem_Cell	9.62928e-09	rs55697235	12
ENSG00000103035	PSMD7	16	74330673	74340186	1	protein_coding	5713	PSMD7	0.0193324	-0.881858	0	0	0	NA	NA	NA	NA	Yes	IMR90:Mesenchymal_Stem_Cell	9.62928e-09	rs55697235	12
ENSG00000141279	NPEPPS	17	45600308	45700642	1	protein_coding	9520	NPEPPS	0.999906	-0.210177	0	0	2	2.1884e-06	0.0166023	eQTLGen_trans_eQTLs	-	No	NA	1.94294e-08	rs6446187	2
ENSG00000154975	CA10	17	49707674	50237377	-1	protein_coding	56934	CA10	0.973118	-1.57579	0	0	0	NA	NA	NA	NA	Yes	Mesendoderm:hESC	4.29132e-11	rs12937096	13
ENSG00000226364	AC102948.2	17	50939481	50976948	1	protein_coding	105371831	LINC02089	NA	NA	0	0	0	NA	NA	NA	NA	Yes	Left_Ventricle:IMR90:Mesenchymal_Stem_Cell:Mesendoderm:Trophoblast-like_Cell:hESC	9.89942e-12	rs12937096	13
ENSG00000227011	C17orf112	17	51062880	51065012	1	protein_coding	100506650	C17orf112	NA	-0.410234	0	0	0	NA	NA	NA	NA	Yes	Aorta:Left_Ventricle:IMR90:Mesenchymal_Stem_Cell:Mesendoderm:Neural_Progenitor_Cell:Trophoblast-like_Cell:hESC	9.89942e-12	rs12937096	13
ENSG00000141200	KIF2B	17	51900239	51902573	1	protein_coding	84643	KIF2B	3.73383e-15	0.635822	0	0	0	NA	NA	NA	NA	Yes	Left_Ventricle:IMR90:Mesenchymal_Stem_Cell:hESC	9.89942e-12	rs12937096	13
ENSG00000141198	TOM1L1	17	52976748	53039310	1	protein_coding	10040	TOM1L1	0.00293415	-0.342577	0	0	0	NA	NA	NA	NA	Yes	Aorta:Left_Ventricle:Liver:GM12878:IMR90:Mesenchymal_Stem_Cell:Mesendoderm:Neural_Progenitor_Cell:Trophoblast-like_Cell:hESC	9.89942e-12	rs12937096	13
ENSG00000166260	COX11	17	53029263	53046146	-1	protein_coding	1353	COX11	0.402263	0.618317	0	0	0	NA	NA	NA	NA	Yes	Left_Ventricle:Liver:IMR90:Mesenchymal_Stem_Cell:Mesendoderm:hESC	9.89942e-12	rs12937096	13
ENSG00000166263	STXBP4	17	53046088	53241646	1	protein_coding	252983	STXBP4	1.41709e-14	0.885794	0	0	0	NA	NA	NA	NA	Yes	Left_Ventricle:Liver:IMR90:Mesenchymal_Stem_Cell:Mesendoderm:hESC	9.89942e-12	rs12937096	13
ENSG00000082397	EPB41L3	18	5392383	5630699	-1	protein_coding	23136	EPB41L3	0.0292784	-0.487681	0	0	0	NA	NA	NA	NA	Yes	Mesendoderm:hESC	3.99365e-09	rs6506342:rs3936100	14
ENSG00000206432	TMEM200C	18	5882071	5895954	-1	protein_coding	645369	TMEM200C	NA	NA	1	13.8	0	NA	NA	NA	NA	No	NA	2.7223e-06	rs3936100	14
ENSG00000154655	L3MBTL4	18	5954705	6415236	-1	protein_coding	91133	L3MBTL4	4.20004e-08	1.49115	0	0	0	NA	NA	NA	NA	Yes	Adult_Cortex:Fetal_Cortex:Liver:GM12878:IMR90:Mesenchymal_Stem_Cell:Mesendoderm:Neural_Progenitor_Cell:Trophoblast-like_Cell:hESC	3.99365e-09	rs3936100:rs6506342:rs7190	14
ENSG00000265944	C18orf64	18	6511415	6590652	1	protein_coding	100130480	C18orf64	NA	NA	0	0	0	NA	NA	NA	NA	Yes	IMR90:Mesenchymal_Stem_Cell:Mesendoderm:Trophoblast-like_Cell:hESC	3.99365e-09	rs6506342:rs3936100:rs7190	14
ENSG00000088756	ARHGAP28	18	6729717	6915715	1	protein_coding	79822	ARHGAP28	0.00295842	1.86789	0	0	0	NA	NA	NA	NA	Yes	Adult_Cortex:Fetal_Cortex:Liver:IMR90:Mesenchymal_Stem_Cell:Mesendoderm:Trophoblast-like_Cell	3.99365e-09	rs3936100:rs6506342:rs7190	14
ENSG00000141429	GALNT1	18	33161081	33291798	1	protein_coding	2589	GALNT1	0.742969	-0.752953	0	0	1	1.3653e-06	0.0107691	eQTLGen_trans_eQTLs	-	No	NA	1.94294e-08	rs6446187	2
ENSG00000101489	CELF4	18	34823010	35146000	-1	protein_coding	56853	CELF4	0.974365	1.3888	4	22.4	0	NA	NA	NA	NA	No	NA	4.95504e-07	rs11877758	15
ENSG00000141639	MAPK4	18	48086448	48258194	1	protein_coding	5596	MAPK4	0.319052	-0.758279	0	0	0	NA	NA	NA	NA	Yes	Mesenchymal_Stem_Cell	3.53212e-08	rs17410557:rs60658082:rs60658082;rs17410557	16
ENSG00000134042	MRO	18	48324574	48351772	-1	protein_coding	83876	MRO	0.000178042	-0.485218	0	0	0	NA	NA	NA	NA	Yes	IMR90:Mesenchymal_Stem_Cell	2.10519e-10	rs17410557:rs60658082;rs17410557:rs34486623:rs34486623;rs8097318:rs8097318:rs60658082	16
ENSG00000082212	ME2	18	48405419	48474691	1	protein_coding	4200	ME2	1.17412e-07	-0.649511	0	0	0	NA	NA	NA	NA	Yes	Mesenchymal_Stem_Cell	1.18971e-09	rs34486623:rs34486623;rs8097318:rs8097318:rs17410557:rs60658082:rs60658082;rs17410557	16
ENSG00000141642	ELAC1	18	48494361	48514491	1	protein_coding	55520	ELAC1	0.89504	-0.312862	0	0	0	NA	NA	NA	NA	Yes	Mesenchymal_Stem_Cell	3.53212e-08	rs17410557:rs60658082:rs60658082;rs17410557	16
ENSG00000267699	RP11-729L2.2	18	48494389	48584514	1	protein_coding	NA	NA	NA	NA	0	0	0	NA	NA	NA	NA	Yes	Mesenchymal_Stem_Cell	3.53212e-08	rs17410557:rs60658082:rs60658082;rs17410557	16
ENSG00000141646	SMAD4	18	48494410	48611415	1	protein_coding	4089	SMAD4	0.967433	-1.75591	0	0	0	NA	NA	NA	NA	Yes	Mesenchymal_Stem_Cell	3.53212e-08	rs17410557:rs60658082:rs60658082;rs17410557	16
ENSG00000176624	MEX3C	18	48700920	48744674	-1	protein_coding	51320	MEX3C	0.946418	-0.920555	0	0	0	NA	NA	NA	NA	Yes	Left_Ventricle:IMR90:Mesenchymal_Stem_Cell:Mesendoderm:Trophoblast-like_Cell:hESC	1.18971e-09	rs60658082:rs17410557:rs34486623:rs34486623;rs8097318:rs8097318:rs60658082;rs17410557	16
ENSG00000187323	DCC	18	49866542	51057784	1	protein_coding	1630	DCC	0.999999	-0.23995	11	20.8	455	1.83909e-23	2.2398e-38	PsychENCODE_eQTLs:CMC_SVA_cis:CMC_NoSVA_cis:GTEx/v8/Adrenal_Gland:GTEx/v8/Brain_Cerebellum:GTEx/v8/Nerve_Tibial:GTEx/v7/Adrenal_Gland:GTEx/v7/Brain_Cerebellum:GTEx/v7/Nerve_Tibial	#ERROR!	Yes	Fetal_Cortex:Mesendoderm:Trophoblast-like_Cell:hESC	2.10519e-10	rs34486623;rs8097318;rs17410557;rs60658082;rs8097318:rs34486623:rs8097318:rs17410557:rs60658082	16
ENSG00000134046	MBD2	18	51679079	51751158	-1	protein_coding	8932	MBD2	0.98931	-0.581558	0	0	0	NA	NA	NA	NA	Yes	Mesendoderm	5.62618e-06	rs60658082	16
ENSG00000101751	POLI	18	51795774	51847636	1	protein_coding	11201	POLI	4.26967e-09	-0.857624	0	0	0	NA	NA	NA	NA	Yes	Mesendoderm	1.2128e-05	rs60658082	16
ENSG00000174448	STARD6	18	51850728	51884334	-1	protein_coding	147323	STARD6	0.0263352	0.538902	0	0	0	NA	NA	NA	NA	Yes	Left_Ventricle:Mesendoderm	5.62618e-06	rs60658082	16
ENSG00000166845	C18orf54	18	51884287	51911588	1	protein_coding	162681	C18orf54	6.01292e-06	-0.183059	0	0	0	NA	NA	NA	NA	Yes	Left_Ventricle:Mesendoderm	5.62618e-06	rs60658082	16
ENSG00000166510	CCDC68	18	52568740	52626739	-1	protein_coding	80323	CCDC68	6.41318e-07	-0.943594	0	0	0	NA	NA	NA	NA	Yes	Trophoblast-like_Cell	1.2128e-05	rs60658082	16
ENSG00000175691	ZNF77	19	2933216	2944969	-1	protein_coding	58492	ZNF77	4.31245e-13	0.914664	0	0	1	7.6054e-06	0.0464866	eQTLGen_trans_eQTLs	-	No	NA	1.94294e-08	rs6446187	2
ENSG00000167676	PLIN4	19	4502204	4517716	-1	protein_coding	729359	PLIN4	1.65847e-12	-0.7205	0	0	1	1.427e-06	0.0111978	eQTLGen_trans_eQTLs	-	No	NA	1.94294e-08	rs6446187	2
ENSG00000105656	ELL	19	18553473	18632937	-1	protein_coding	8178	ELL	0.940941	-0.6356	0	0	2	3.8154e-10	2.13584e-05	eQTLGen_trans_eQTLs	-	No	NA	1.94294e-08	rs6446187	2
ENSG00000128011	LRFN1	19	39797208	39805976	-1	protein_coding	57622	LRFN1	0.830756	0.126097	0	0	2	4.1116e-11	0	eQTLGen_trans_eQTLs	-	No	NA	1.94294e-08	rs6446187	2
ENSG00000101460	MAP1LC3A	20	33134658	33148149	1	protein_coding	84557	MAP1LC3A	0.739732	0.0197551	0	0	1	3.5832e-06	0.0252436	eQTLGen_trans_eQTLs	#ERROR!	No	NA	1.94294e-08	rs6446187	2
ENSG00000099985	OSM	22	30658818	30662829	-1	protein_coding	5008	OSM	0.397921	-0.959011	0	0	1	3.7896e-06	0.0263907	eQTLGen_trans_eQTLs	-	No	NA	2.72478e-09	rs482786;rs1547668	6
ENSG00000100365	NCF4	22	37257030	37274057	1	protein_coding	4689	NCF4	7.89905e-06	0.251525	0	0	2	2.7545e-10	0	eQTLGen_trans_eQTLs	-	No	NA	1.94294e-08	rs6446187	2
ENSG00000005893	LAMP2	23	119561682	119603220	-1	protein_coding	3920	LAMP2	0.949784	0.206788	0	0	1	1.3958e-06	0.0109863	eQTLGen_trans_eQTLs	-	No	NA	1.94294e-08	rs6446187	2
ENSG00000186376	ZNF75D	23	134382867	134478012	-1	protein_coding	7626	ZNF75D	0.000185372	-0.488056	0	0	1	6.7698e-06	0.0422366	eQTLGen_trans_eQTLs	NA	No	NA	NA	rs60658082;rs17410557	16
