## Supplementary Tables for "Identification and characterization of genetic risk shared across 24 chronic pain conditions in the UK Biobank": SupplementaryTable8_F1_GWASoverlapSNPs.xlsx

### Sheet: GWAScatalog
GenomicLocus	IndSigSNP	chr	bp	snp	DateAddedToCatalog	PMID	FirstAuth	Date	Journal	Link	Study	Trait	InitialN	ReplicationN	Region	ReportedGene	MappedGene	UpGene	DownGene	SNP_Gene_ID	UpGeneDist	DownGeneDist	Strongest	SNPs	marged	SNP_ID_cur	Context	intergenic	RiskAF	P	Pmlog	Ptext	OrBeta	95CI	Platform	CNV
1	rs2219428	2	211311314	rs4673528	2020-12-14	32042192	Ruth KS	2020-02-10	Nat Med	www.ncbi.nlm.nih.gov/pubmed/32042192	Using human genetics to understand the disease impacts of testosterone in men and women.	Sex hormone-binding globulin levels	180,726 European ancestry men	NA	2q34	NR	LANCL1, LANCL1-AS1			ENSG00000115365, ENSG00000234281	NA	NA	rs4673528-C	rs4673528	0	4673528	intron_variant	0	0.556465	3e-07	6.52288		0.00568815	[0.0033-0.0081] unit increase	Affymetrix [16582614] (imputed)	N
1	rs2219428	2	211311314	rs4673528	2020-12-14	32042192	Ruth KS	2020-02-10	Nat Med	www.ncbi.nlm.nih.gov/pubmed/32042192	Using human genetics to understand the disease impacts of testosterone in men and women.	Sex hormone-binding globulin levels adjusted for BMI	180,094 European ancestry men	NA	2q34	NR	LANCL1, LANCL1-AS1			ENSG00000115365, ENSG00000234281	NA	NA	rs4673528-C	rs4673528	0	4673528	intron_variant	0	0.556465	4e-08	7.39794		0.00548871	[0.0032-0.0078] unit increase	Affymetrix [16582621] (imputed)	N
2	rs6446187	3	49753003	rs34614773	2020-06-17	32327693	Oskarsson GR	2020-04-23	Commun Biol	www.ncbi.nlm.nih.gov/pubmed/32327693	Predicted loss and gain of function mutations in ACO1 are associated with erythropoiesis.	Hemoglobin levels	684,122 European ancestry individuals	NA	3p21.31	RNF123	RNF123			ENSG00000164068	NA	NA	rs34614773-T	rs34614773	0	34614773	splice_region_variant	0		6e-12	11.2218		0.015	[NR] unit increase	Affymetrix, Illumina [43000000] (imputed)	N
2	rs6446187	3	49772647	rs7618501	2018-02-23	29326435	Hill WD	2018-01-11	Mol Psychiatry	www.ncbi.nlm.nih.gov/pubmed/29326435	A combined analysis of genetically correlated traits identifies 187 loci and a role for neurogenesis and myelination in intelligence.	Intelligence (MTAG)	120,934 British ancestry individuals, 127,548 individuals	NA	3p21.31	IP6K1	IP6K1			ENSG00000176095	NA	NA	rs7618501-A	rs7618501	0	7618501	intron_variant	0	NR	1e-31	31		0.0359245	[0.03-0.042] unit decrease	Affymetrix [NR]	N
2	rs6446187	3	49772647	rs7618501	2020-01-29	31844048	Hill WD	2019-12-16	Nat Commun	www.ncbi.nlm.nih.gov/pubmed/31844048	Genome-wide analysis identifies molecular systems and 149 genetic loci associated with income.	Household income (MTAG)	505,541 British and unknown ancestry individuals	NA	3p21.31	IP6K1	IP6K1			ENSG00000176095	NA	NA	rs7618501-G	rs7618501	0	7618501	intron_variant	0	0.4914	5e-26	25.301		0.0213199	[0.017-0.025] unit increase	Affymetrix [up to 18485882] (imputed)	N
2	rs6446187	3	49772708	rs7618519	2018-09-17	29844566	Davies G	2018-05-29	Nat Commun	www.ncbi.nlm.nih.gov/pubmed/29844566	Study of 300,486 individuals identifies 148 independent genetic loci influencing general cognitive function.	General cognitive ability	up to 300,486 European ancestry individuals	NA	3p21.31	IP6K1	IP6K1			ENSG00000176095	NA	NA	rs7618519-A	rs7618519	0	7618519	intron_variant	0	NR	9e-22	21.0458		9.587	z-score decrease	Affymetrix, Illumina [at least 2500000] (imputed)	N
2	rs6446187	3	49792023	rs9872864	2020-01-17	31484785	Wright KM	2019-09-04	G3 (Bethesda)	www.ncbi.nlm.nih.gov/pubmed/31484785	A Prospective Analysis of Genetic Variants Associated with Human Lifespan.	Parental longevity (mother's age at death or mother's attained age)	up to 699,000 individuals	NA	3p21.31	IP6K1	IP6K1			ENSG00000176095	NA	NA	rs9872864-G	rs9872864	0	9872864	intron_variant	0		7e-10	9.1549		NA		Illumina [458525]	N
2	rs6446187	3	49843723	rs3819325	2018-10-31	29942085	Nagel M	2018-06-25	Nat Genet	www.ncbi.nlm.nih.gov/pubmed/29942085	Meta-analysis of genome-wide association studies for neuroticism in 449,484 individuals identifies novel genetic loci and pathways.	Depressed affect	357,957 European ancestry individuals	NA	3p21.31	NR	UBA7			ENSG00000182179	NA	NA	rs3819325-?	rs3819325	0	3819325	non_coding_transcript_exon_variant	0	NR	3e-08	7.52288		0.0129	[0.0084-0.0174] unit increase	Affymetrix [10847151] (imputed)	N
2	rs6446187	3	49866392	rs1128535	2020-10-28	32242144	Revez JA	2020-04-02	Nat Commun	www.ncbi.nlm.nih.gov/pubmed/32242144	Genome-wide association study identifies 143 loci associated with 25 hydroxyvitamin D concentration.	Serum 25-Hydroxyvitamin D levels	496,946 European ancestry individuals	NA	3p21.31		TRAIP			ENSG00000183763	NA	NA	rs1128535-?	rs1128535	0	1128535	3_prime_UTR_variant	0	NR	6e-16	15.2218		0.0164131	[0.012-0.02] unit decrease	NR [6912294] (imputed)	N
2	rs6446187	3	49878113	rs2271961	2019-08-29	31046077	Zhong VW	2019-05-02	Hum Mol Genet	www.ncbi.nlm.nih.gov/pubmed/31046077	A genome-wide association study of bitter and sweet beverage consumption.	Tea consumption	336,898 European ancestry individuals	39,924 European ancestry individuals	3p21.31	TRAIP	TRAIP			ENSG00000183763	NA	NA	rs2271961-C	rs2271961	0	2271961	intron_variant	0	0.4957	9e-08	7.04576		0.0081	[0.0052-0.011] unit increase	Affymetrix [~ 7740000] (imputed)	N
2	rs6446187	3	49881134	rs2246832	2020-06-17	32327693	Oskarsson GR	2020-04-23	Commun Biol	www.ncbi.nlm.nih.gov/pubmed/32327693	Predicted loss and gain of function mutations in ACO1 are associated with erythropoiesis.	Hemoglobin levels	684,122 European ancestry individuals	NA	3p21.31	RNF123	TRAIP			ENSG00000183763	NA	NA	rs2246832-T	rs2246832	0	2246832	non_coding_transcript_exon_variant	0		1e-11	11		0.015	[NR] unit increase	Affymetrix, Illumina [43000000] (imputed)	N
2	rs6446187	3	49890613	rs2352974	2019-11-04	30239722	Pulit SL	2018-09-14	Hum Mol Genet	www.ncbi.nlm.nih.gov/pubmed/30239722	Meta-analysis of genome-wide association studies for body fat distribution in 694,649 individuals of European ancestry.	Waist-hip ratio	316,772 European ancestry male individuals	NA	3p21.31	NR	TRAIP			ENSG00000183763	NA	NA	rs2352974-T	rs2352974	0	2352974	intron_variant	0	0.4991	6e-18	17.2218		0.0154	[0.012-0.019] unit increase	NR [~ 27400000] (imputed)	N
2	rs6446187	3	49890613	rs2352974	2018-09-12	29942086	Savage JE	2018-06-25	Nat Genet	www.ncbi.nlm.nih.gov/pubmed/29942086	Genome-wide association meta-analysis in 269,867 individuals identifies new genetic and functional links to intelligence.	Intelligence	269,867 European ancestry individuals	NA	3p21.31	NR	TRAIP			ENSG00000183763	NA	NA	rs2352974-T	rs2352974	0	2352974	intron_variant	0	NR	4e-29	28.3979		11.209	z-score decrease	Affymetrix, Illumina [9295118] (imputed)	N
2	rs6446187	3	49890613	rs2352974	2021-06-29	32895543	de la Fuente J	2020-09-07	Nat Hum Behav	www.ncbi.nlm.nih.gov/pubmed/32895543	A general dimension of genetic sharing across diverse cognitive traits inferred from molecular data.	Verbal-numerical reasoning	171,304 British ancestry individuals	NA	3p21.31		TRAIP			ENSG00000183763	NA	NA	rs2352974-?	rs2352974	0	2352974	intron_variant	0	NR	8e-19	18.0969		NA		NR [7857346] (imputed)	N
2	rs6446187	3	49890613	rs2352974	2018-11-12	30038396	Lee JJ	2018-07-23	Nat Genet	www.ncbi.nlm.nih.gov/pubmed/30038396	Gene discovery and polygenic prediction from a genome-wide association study of educational attainment in 1.1 million individuals.	Cognitive performance	257,841 European ancestry individuals	NA	3p21.31	Intergenic	TRAIP			ENSG00000183763	NA	NA	rs2352974-T	rs2352974	0	2352974	intron_variant	0	0.4875	5e-29	28.301		0.0319	[0.026-0.038] unit decrease	Affymetrix, Illumina [10100000] (imputed)	N
2	rs6446187	3	49890613	rs2352974	2021-01-13	33414549	Demange PA	2021-01-07	Nat Genet	www.ncbi.nlm.nih.gov/pubmed/33414549	Investigating the genetic architecture of noncognitive skills using GWAS-by-subtraction.	Cognitive aspects of educational attainment	257,700 European ancestry individuals	NA	3p21.31	NR	TRAIP			ENSG00000183763	NA	NA	rs2352974-C	rs2352974	0	2352974	intron_variant	0	0.466203	6e-28	27.2218		0.069977	[0.057-0.082] unit increase	Affymetrix, Illumina, Perlegen [7305956] (imputed)	N
2	rs6446187	3	49897830	rs2681780	2020-03-23	31900758	Han X	2020-01-03	Eur J Epidemiol	www.ncbi.nlm.nih.gov/pubmed/31900758	Using Mendelian randomization to evaluate the causal relationship between serum C-reactive protein levels and age-related macular degeneration.	C-reactive protein levels	418,642 British ancestry individuals	NA	3p21.31	NR	CAMKV			ENSG00000164076	NA	NA	rs2681780-C	rs2681780	0	2681780	intron_variant	0	0.48661	2e-23	22.699		0.0200158	[0.016-0.024] unit decrease	NR [NR]	N
2	rs6446187	3	49898000	rs2777888	2017-03-22	27798627	Barban N	2016-10-31	Nat Genet	www.ncbi.nlm.nih.gov/pubmed/27798627	Genome-wide analysis identifies 12 loci influencing human reproductive behavior.	Age at first birth	189,656 European ancestry women, 48,408 European ancestry men		3p21.31	CAMKV, HYAL3, RBM6, RNF123, RBM5, MON1A, U73166.2, MST1R	CAMKV			ENSG00000164076	NA	NA	rs2777888-A	rs2777888	0	2777888	intron_variant	0	0.507	5e-15	14.301		0.106	NR unit increase	Illumina [2400000] (imputed)	N
2	rs6446187	3	49898000	rs2777888	2018-08-06	27798627	Barban N	2016-10-31	Nat Genet	www.ncbi.nlm.nih.gov/pubmed/27798627	Genome-wide analysis identifies 12 loci influencing human reproductive behavior.	Age at first birth	48,408 European ancestry men		3p21.31	CAMKV, HYAL3, RBM6, RNF123, RBM5, MON1A, U73166.2, MST1R	CAMKV			ENSG00000164076	NA	NA	rs2777888-A	rs2777888	0	2777888	intron_variant	0	0.507	2e-06	5.69897		0.155	NR unit increase	Illumina [2400000] (imputed)	N
2	rs6446187	3	49898000	rs2777888	2018-08-06	27798627	Barban N	2016-10-31	Nat Genet	www.ncbi.nlm.nih.gov/pubmed/27798627	Genome-wide analysis identifies 12 loci influencing human reproductive behavior.	Age at first birth	189,656 European ancestry women		3p21.31	CAMKV, HYAL3, RBM6, RNF123, RBM5, MON1A, U73166.2, MST1R	CAMKV			ENSG00000164076	NA	NA	rs2777888-A	rs2777888	0	2777888	intron_variant	0	0.507	6e-10	9.22185		0.095	NR unit increase	Illumina [2400000] (imputed)	N
2	rs6446187	3	49899795	rs3796386	2020-06-17	32317632	van de Vegte YJ	2020-04-21	Nat Commun	www.ncbi.nlm.nih.gov/pubmed/32317632	Genome-wide association studies and Mendelian randomization analyses for leisure sedentary behaviours.	Leisure sedentary behaviour (television watching)	408,815 European ancestry individuals	NA	3p21.31	NR	CAMKV			ENSG00000164076	NA	NA	rs3796386-?	rs3796386	0	3796386	synonymous_variant	0		3e-33	32.5229		0.0261712	[0.022-0.03] unit decrease	Affymetrix [19400418] (imputed)	N
2	rs6446187	3	49901060	rs11130222	2016-12-21	27046643	Davies G	2016-04-05	Mol Psychiatry	www.ncbi.nlm.nih.gov/pubmed/27046643	Genome-wide association study of cognitive functions and educational attainment in UK Biobank (N=112 151).	Educational attainment	111,114 European ancestry individuals	NA	3p21.31	CAMKV	RN7SL217P, CAMKV			ENSG00000264706, ENSG00000164076	NA	NA	rs11130222-?	rs11130222	0	11130222	non_coding_transcript_exon_variant	0	NR	4e-14	13.3979		0.0324711	[NR] unit decrease	Affymetrix [~ 17300000] (imputed)	N
2	rs6446187	3	49901060	rs11130222	2017-02-24	27225129	Okbay A	2016-05-26	Nature	www.ncbi.nlm.nih.gov/pubmed/27225129	Genome-wide association study identifies 74 loci associated with educational attainment.	Educational attainment (years of education)	405,072 European ancestry individuals	NA	3p21.31	NR	RN7SL217P, CAMKV			ENSG00000264706, ENSG00000164076	NA	NA	rs11130222-A	rs11130222	0	11130222	non_coding_transcript_exon_variant	0	0.5853	4e-28	27.3979		0.0248127	NR unit increase	Affymetrix, Illumina, Perlegen [~ 9300000] (imputed)	N
2	rs6446187	3	49907111	rs6446187	2018-02-23	29326435	Hill WD	2018-01-11	Mol Psychiatry	www.ncbi.nlm.nih.gov/pubmed/29326435	A combined analysis of genetically correlated traits identifies 187 loci and a role for neurogenesis and myelination in intelligence.	Intelligence (MTAG)	120,934 British ancestry individuals, 127,548 individuals	NA	3p21.31	CAMKV	CAMKV			ENSG00000164076	NA	NA	rs6446187-A	rs6446187	0	6446187	intron_variant	0	NR	6e-29	28.2218		0.034259	[0.028-0.04] unit decrease	Affymetrix [NR]	N
2	rs6446187	3	49908023	rs952594	2020-01-29	31844048	Hill WD	2019-12-16	Nat Commun	www.ncbi.nlm.nih.gov/pubmed/31844048	Genome-wide analysis identifies molecular systems and 149 genetic loci associated with income.	Household income (MTAG)	505,541 British and unknown ancestry individuals	NA	3p21.31	CAMKV	CAMKV - ACTL11P	ENSG00000164076	ENSG00000234667		655	2757	rs952594-A	rs952594	0	952594	intergenic_variant	1	0.4367	1e-31	31		0.0239674	[0.02-0.028] unit decrease	Affymetrix [up to 18485882] (imputed)	N
2	rs6446187	3	49911155	rs55692411	2018-02-23	29326435	Hill WD	2018-01-11	Mol Psychiatry	www.ncbi.nlm.nih.gov/pubmed/29326435	A combined analysis of genetically correlated traits identifies 187 loci and a role for neurogenesis and myelination in intelligence.	Intelligence (MTAG)	120,934 British ancestry individuals, 127,548 individuals	NA	3p21.31	ACTBP13	ACTL11P			ENSG00000234667	NA	NA	rs55692411-A	rs55692411	0	55692411	non_coding_transcript_exon_variant	0	NR	6e-26	25.2218		0.0327373	[0.027-0.039] unit decrease	Affymetrix [NR]	N
2	rs6446187	3	49914397	rs11712056	2019-01-21	29970889	Day FR	2018-07-03	Nat Commun	www.ncbi.nlm.nih.gov/pubmed/29970889	Elucidating the genetic basis of social interaction and isolation.	Regular attendance at a gym or sports club	135,060 European ancestry cases, 317,242 European ancestry controls	NA	3p21.31	BSN, APEH, MST1, RNF123, AMIGO3, GMPPB, IP6K1, CDHR4, FAM212A, UBA7, MIR5193, TRAIP, CAMKV, MST1R, MON1A, RBM6, RBM5, LUST, SEMA3F	ACTL11P			ENSG00000234667	NA	NA	rs11712056-T	rs11712056	0	11712056	non_coding_transcript_exon_variant	0	0.556397	6e-10	9.22185		0.00595134	[0.0041-0.0078] unit increase	NR [NR] (imputed)	N
2	rs6446187	3	49914397	rs11712056	2017-02-25	27225129	Okbay A	2016-05-26	Nature	www.ncbi.nlm.nih.gov/pubmed/27225129	Genome-wide association study identifies 74 loci associated with educational attainment.	Educational attainment (college completion)	280,007 European ancestry individuals	NA	3p21.31	NR	ACTL11P			ENSG00000234667	NA	NA	rs11712056-T	rs11712056	0	11712056	non_coding_transcript_exon_variant	0	0.5717	2e-16	15.699		1.05001	[NR]	Affymetrix, Illumina, Perlegen [~ 9300000] (imputed)	N
2	rs6446187	3	49914397	rs11712056	2018-10-19	30038396	Lee JJ	2018-07-23	Nat Genet	www.ncbi.nlm.nih.gov/pubmed/30038396	Gene discovery and polygenic prediction from a genome-wide association study of educational attainment in 1.1 million individuals.	Educational attainment (years of education)	up to 1,131,881 European ancestry individuals	NA	3p21.31		ACTL11P			ENSG00000234667	NA	NA	rs11712056-T	rs11712056	0	11712056	non_coding_transcript_exon_variant	0	0.5638	2e-26	25.699	(conditional-joint)	0.0169	[0.014-0.02] unit increase	Affymetrix, Illumina [10000000] (imputed)	N
2	rs6446187	3	49914397	rs11712056	2019-02-08	30595370	Kichaev G	2018-12-27	Am J Hum Genet	www.ncbi.nlm.nih.gov/pubmed/30595370	Leveraging Polygenic Functional Enrichment to Improve GWAS Power.	Morning person	approximately 410,000 European ancestry individuals	NA	3p21.31		ACTL11P			ENSG00000234667	NA	NA	rs11712056-?	rs11712056	0	11712056	non_coding_transcript_exon_variant	0	NR	7e-12	11.1549		NA		NR [~ 8900000] (imputed)	N
2	rs6446187	3	49915506	rs9862795	2019-11-05	30239722	Pulit SL	2018-09-14	Hum Mol Genet	www.ncbi.nlm.nih.gov/pubmed/30239722	Meta-analysis of genome-wide association studies for body fat distribution in 694,649 individuals of European ancestry.	Body mass index	806,834 European ancestry individuals	NA	3p21.31	NA	ACTL11P - MST1R	ENSG00000234667	ENSG00000164078		768	8929	rs9862795-A	rs9862795	0	9862795	regulatory_region_variant	1	0.4762	4e-44	43.3979		0.0264	[0.023-0.03] unit decrease	NR [~ 27400000] (imputed)	N
2	rs6446187	3	49915506	rs9862795	2019-11-05	30239722	Pulit SL	2018-09-14	Hum Mol Genet	www.ncbi.nlm.nih.gov/pubmed/30239722	Meta-analysis of genome-wide association studies for body fat distribution in 694,649 individuals of European ancestry.	Body mass index	434,794 European ancestry female individuals	NA	3p21.31	NA	ACTL11P - MST1R	ENSG00000234667	ENSG00000164078		768	8929	rs9862795-A	rs9862795	0	9862795	regulatory_region_variant	1	0.4762	4e-44	43.3979		0.0264	[0.023-0.03] unit decrease	NR [~ 27400000] (imputed)	N
2	rs6446187	3	49916044	rs9838987	2021-07-27	34211149	Mills MC	2021-07-01	Nat Hum Behav	www.ncbi.nlm.nih.gov/pubmed/34211149	Identification of 371 genetic variants for age at first sex and birth linked to externalising behaviour.	Age at first birth	542,901 European ancestry individuals	NA	3p21.31	CAMKV	ACTL11P - MST1R	ENSG00000234667	ENSG00000164078		1306	8391	rs9838987-A	rs9838987	0	9838987	intergenic_variant	1	0.5039	6e-33	32.2218		0.1175	[0.098-0.137] unit increase	NR [9744772] (imputed)	N
2	rs6446187	3	49916710	rs7613360	2019-01-22	29500382	Nagel M	2018-03-02	Nat Commun	www.ncbi.nlm.nih.gov/pubmed/29500382	Item-level analyses reveal genetic heterogeneity in neuroticism.	Feeling miserable	376,097 European ancestry individuals	NA	3p21.31	MST1	ACTL11P - MST1R	ENSG00000234667	ENSG00000164078		1972	7725	rs7613360-T	rs7613360	0	7613360	intergenic_variant	1	0.386537	2e-08	7.69897		5.61	z score increase	NR [10847151] (imputed)	N
2	rs6446187	3	49916710	rs7613360	2018-09-12	29942086	Savage JE	2018-06-25	Nat Genet	www.ncbi.nlm.nih.gov/pubmed/29942086	Genome-wide association meta-analysis in 269,867 individuals identifies new genetic and functional links to intelligence.	Intelligence	269,867 European ancestry individuals	NA	3p21.31	NR	ACTL11P - MST1R	ENSG00000234667	ENSG00000164078		1972	7725	rs7613360-T	rs7613360	0	7613360	intergenic_variant	1	NR	7e-16	15.1549		8.072	z-score decrease	Affymetrix, Illumina [9295118] (imputed)	N
2	rs6446187	3	49916710	rs7613360	2018-10-31	29942085	Nagel M	2018-06-25	Nat Genet	www.ncbi.nlm.nih.gov/pubmed/29942085	Meta-analysis of genome-wide association studies for neuroticism in 449,484 individuals identifies novel genetic loci and pathways.	Depressed affect	357,957 European ancestry individuals	NA	3p21.31	NR	ACTL11P - MST1R	ENSG00000234667	ENSG00000164078		1972	7725	rs7613360-?	rs7613360	0	7613360	intergenic_variant	1	NR	2e-08	7.69897		0.01326	[0.0086-0.0179] unit increase	Affymetrix [10847151] (imputed)	N
2	rs6446187	3	49916710	rs7613360	2018-09-17	29844566	Davies G	2018-05-29	Nat Commun	www.ncbi.nlm.nih.gov/pubmed/29844566	Study of 300,486 individuals identifies 148 independent genetic loci influencing general cognitive function.	General cognitive ability	up to 300,486 European ancestry individuals	NA	3p21.31	ACTBP13	ACTL11P - MST1R	ENSG00000234667	ENSG00000164078		1972	7725	rs7613360-T	rs7613360	0	7613360	intergenic_variant	1	NR	7e-11	10.1549		6.517	z-score decrease	Affymetrix, Illumina [at least 2500000] (imputed)	N
2	rs6446187	3	49916710	rs7613360	2021-01-13	33414549	Demange PA	2021-01-07	Nat Genet	www.ncbi.nlm.nih.gov/pubmed/33414549	Investigating the genetic architecture of noncognitive skills using GWAS-by-subtraction.	Noncognitive aspects of educational attainment	510,795 European ancestry individuals	NA	3p21.31	NR	ACTL11P - MST1R	ENSG00000234667	ENSG00000164078		1972	7725	rs7613360-C	rs7613360	0	7613360	intergenic_variant	1	0.383698	3e-14	13.5229		0.0552657	[0.041-0.069] unit increase	Affymetrix, Illumina, Perlegen [7305956] (imputed)	N
2	rs6446187	3	49920571	rs9843653	2019-02-08	30593698	Hubel C	2018-12-28	Am J Med Genet B Neuropsychiatr Genet	www.ncbi.nlm.nih.gov/pubmed/30593698	Genomics of body fat percentage may contribute to sex bias in anorexia nervosa.	Fat-free mass	70,700 European ancestry female individuals, 85,261 European ancestry male individuals	NA	3p21.31	NR	ACTL11P - MST1R	ENSG00000234667	ENSG00000164078		5833	3864	rs9843653-?	rs9843653	0	9843653	intergenic_variant	1	NR	1e-06	6	(male)	0.17044	[0.1-0.24] unit increase	Affymetrix [7794483] (imputed)	N
2	rs6446187	3	49920571	rs9843653	2019-02-08	30593698	Hubel C	2018-12-28	Am J Med Genet B Neuropsychiatr Genet	www.ncbi.nlm.nih.gov/pubmed/30593698	Genomics of body fat percentage may contribute to sex bias in anorexia nervosa.	Fat-free mass	70,700 European ancestry female individuals, 85,261 European ancestry male individuals	NA	3p21.31	NR	ACTL11P - MST1R	ENSG00000234667	ENSG00000164078		5833	3864	rs9843653-?	rs9843653	0	9843653	intergenic_variant	1	NR	1e-09	9		0.13387	[0.091-0.177] unit increase	Affymetrix [7794483] (imputed)	N
2	rs6446187	3	49920571	rs9843653	2019-02-06	30595370	Kichaev G	2018-12-27	Am J Hum Genet	www.ncbi.nlm.nih.gov/pubmed/30595370	Leveraging Polygenic Functional Enrichment to Improve GWAS Power.	Body mass index	approximately 458,000 European ancestry individuals	NA	3p21.31		ACTL11P - MST1R	ENSG00000234667	ENSG00000164078		5833	3864	rs9843653-?	rs9843653	0	9843653	intergenic_variant	1	NR	3e-47	46.5229		NA		NR [~ 8900000] (imputed)	N
2	rs6446187	3	49920571	rs9843653	2021-01-26	32376654	Richardson TG	2020-05-06	BMJ	www.ncbi.nlm.nih.gov/pubmed/32376654	Use of genetic variation to separate the effects of early and later life adiposity on disease risk: mendelian randomisation study.	Adult body size	453,169 European ancestry individuals		3p21.31	MST1R	ACTL11P - MST1R	ENSG00000234667	ENSG00000164078		5833	3864	rs9843653-T	rs9843653	0	9843653	intergenic_variant	1	0.488186	2e-37	36.699		0.0175503	[0.015-0.02] unit decrease	Affymetrix [12370749]	N
2	rs6446187	3	49924424	rs11713193	2020-01-17	31484785	Wright KM	2019-09-04	G3 (Bethesda)	www.ncbi.nlm.nih.gov/pubmed/31484785	A Prospective Analysis of Genetic Variants Associated with Human Lifespan.	Parental longevity (mother's age at death or mother's attained age)	up to 699,000 individuals	NA	3p21.31	NR	ACTL11P - MST1R	ENSG00000234667	ENSG00000164078		9686	11	rs11713193-A	rs11713193	0	11713193	intergenic_variant	1		2e-07	6.69897		NA		Illumina [458525]	N
2	rs6446187	3	49931343	rs9815930	2021-02-26	33563987	Tyrrell J	2021-02-09	Nat Commun	www.ncbi.nlm.nih.gov/pubmed/33563987	Genetic predictors of participation in optional components of UK Biobank.	Participation in an health questionnaire (not invited vs invited)	336,633 European ancestry cases, 114,464 European ancestry controls	NA	3p21.31	NR	MST1R			ENSG00000164078	NA	NA	rs9815930-A	rs9815930	0	9815930	intron_variant	0	0.480513	4e-10	9.39794		0.994	[0.993, 0.996]	Affymetrix [39302896] (imputed)	N
2	rs6446187	3	49936102	rs2230590	2019-07-12	29273807	Turcot V	2017-12-22	Nat Genet	www.ncbi.nlm.nih.gov/pubmed/29273807	Protein-altering variants associated with body mass index implicate pathways that control energy intake and expenditure in obesity.	Body mass index	up to 449,889 European ancestry individuals, up to 29,398 South Asian ancestry individuals, up to 27,610 African American individuals, up to 8,839 East Asian individuals, up to 10,772 Hispanic ancestry individuals	up to 196,766 European ancestry individuals	3p21.31	MST1R, MON1A, SEMA3F, HYAL3	MST1R			ENSG00000164078	NA	NA	rs2230590-C	rs2230590	0	2230590	missense_variant	0	0.4916	9e-26	25.0458		0.019	[0.015-0.023] unit increase	Illumina [246328]	N
2	rs6446187	3	49941436	rs2280406	2020-01-29	31844048	Hill WD	2019-12-16	Nat Commun	www.ncbi.nlm.nih.gov/pubmed/31844048	Genome-wide analysis identifies molecular systems and 149 genetic loci associated with income.	Household income	286,301 British ancestry individuals	NA	3p21.31	CTD-2330K9.3	MST1R - MON1A	ENSG00000164078	ENSG00000164077		130	3157	rs2280406-A	rs2280406	0	2280406	non_coding_transcript_exon_variant	1	NR	3e-10	9.52288		0.01274	[0.0088-0.0167] unit decrease	Affymetrix [18485882] (imputed)	N
2	rs6446187	3	49941436	rs2280406	2021-02-18	33128006	Timmins IR	2020-10-30	Commun Biol	www.ncbi.nlm.nih.gov/pubmed/33128006	Genome-wide association study of self-reported walking pace suggests beneficial effects of brisk walking on health and survival.	Walking pace	450,967 European ancestry individuals	NA	3p21.31	MST1R	MST1R - MON1A	ENSG00000164078	ENSG00000164077		130	3157	rs2280406-G	rs2280406	0	2280406	non_coding_transcript_exon_variant	1	NR	6e-16	15.2218		0.0101301	[0.0077-0.0126] unit increase	Affymetrix [10061374] (imputed)	N
2	rs6446187	3	49949834	rs7634084	2020-05-28	32231278	Hysi PG	2020-03-30	Nat Genet	www.ncbi.nlm.nih.gov/pubmed/32231278	Meta-analysis of 542,934 subjects of European ancestry identifies new genes and mechanisms predisposing to refractive error and myopia.	Refractive error	542,934 European ancestry individuals	NA	3p21.31	LRRC2, TDGF1, PTH1R, CCDC12, NBEAL2, SETD2, KIF9, KLHL18, PTPN23, SCAP, ELP6, PFKFB4, CELSR3, IP6K2, ARIH2, QRICH1, USP4, RHOA, NICN1, DAG1, BSN, MST1, RNF123, IP6K1, CDHR4, UBA7, FAM212A, TRAIP, CAMKV, MST1R, MON1A, RBM6, RBM5, SEMA3F	MON1A			ENSG00000164077	NA	NA	rs7634084-?	rs7634084	0	7634084	non_coding_transcript_exon_variant	0		4e-14	13.3979		NA		Affymetrix, Illumina [NR] (imputed)	N
2	rs6446187	3	49960388	rs62262093	2019-09-23	31501611	Karlsson T	2019-09-09	Nat Med	www.ncbi.nlm.nih.gov/pubmed/31501611	Contribution of genetics to visceral adiposity and its relation to cardiovascular and metabolic disease.	Predicted visceral adipose tissue	325,153 British ancestry individuals	NA	3p21.31	NR	MON1A			ENSG00000164077	NA	NA	rs62262093-T	rs62262093	0	62262093	intron_variant	0	0.4824	1e-33	33		0.0299257	[0.025-0.035] unit decrease	Affymetrix [10549349] (imputed)	N
2	rs6446187	3	49971514	rs7613875	2019-10-15	31527586	An J	2019-09-16	Nat Commun	www.ncbi.nlm.nih.gov/pubmed/31527586	Gastroesophageal reflux GWAS identifies risk loci that also associate with subsequent severe esophageal diseases.	Gastroesophageal reflux disease	80,265 European and unknown ancestry cases, 305,011 European and unknown ancestry controls	NA	3p21.31	RBM6, MON1A	MON1A - RBM6	ENSG00000164077	ENSG00000004534		3908	5926	rs7613875-A	rs7613875	0	7613875	intergenic_variant	1	NR	3e-08	7.52288		1.03169	[1.02-1.04]	Affymetrix, Illumina [up to 7600000] (imputed)	N
2	rs6446187	3	49971514	rs7613875	2017-10-27	28892062	Akiyama M	2017-09-11	Nat Genet	www.ncbi.nlm.nih.gov/pubmed/28892062	Genome-wide association study identifies 112 new loci for body mass index in the Japanese population.	Body mass index	up to 72,390 Japanese ancestry women, up to 85,894 Japanese ancestry men	up to 10,048 Japanese ancestry women, up to 5,098 Japanese ancestry men, up to 181,999 European ancestry women, up to 140,155 European ancestry controls	3p21.31	MON1A, RBM6	MON1A - RBM6	ENSG00000164077	ENSG00000004534		3908	5926	rs7613875-A	rs7613875	0	7613875	intergenic_variant	1	0.52	4e-09	8.39794		0.016	[0.01-0.022] unit increase	Illumina [6108953] (imputed)	N
2	rs6446187	3	49971514	rs7613875	2016-01-27	25673413	Locke AE	2015-02-12	Nature	www.ncbi.nlm.nih.gov/pubmed/25673413	Genetic studies of body mass index yield new insights for obesity biology.	Body mass index	up to 104,666 European ancestry male individuals, up to 132,115 European ancestry female individuals, 370 African American male individuals, 517 African American female individuals, 512 Hispanic male individuals, 764 Hispanic female individuals	up to 48,274 European ancestry male individuals, up to 39,864 European ancestry female individuals, 2,441 African American or Afro-Caribbean male individuals, 6,314 African American or Afro-Caribbean female individuals, 919 Filipino male individuals, 828 Filipino female individuals, 205 Seychellois male individuals, 287 Seychellois female individuals, 2,964 South Asian ancestry male individuals, 658 South Asian ancestry female individuals	3p21.31	MON1A	MON1A - RBM6	ENSG00000164077	ENSG00000004534		3908	5926	rs7613875-A	rs7613875	0	7613875	intergenic_variant	1	0.53	1e-06	6	(EA, men)	0.021	[0.012-0.029] kg/m2 increase	Affymetrix, Illumina [2550021]	N
2	rs6446187	3	49971514	rs7613875	2018-07-24	26426971	Winkler TW	2015-10-01	PLoS Genet	www.ncbi.nlm.nih.gov/pubmed/26426971	The Influence of Age and Sex on Genetic Associations with Adult Body Size and Shape: A Large-Scale Genome-Wide Interaction Study.	Body mass index	up to 309,889 European ancestry individuals	NA	3p21.31	DAG1, BSN, IP6K1, RAIP, RBM6, SEMA3F, C3orf45, BSN-AS2, APEH, CDHR4, MST1R, RBM5, GNAT1, IFRD2, MST1, FAM212A, LUST, SLC38A3, HYAL2, RNF123, UBA7, GNAI2, NPRL2	MON1A - RBM6	ENSG00000164077	ENSG00000004534		3908	5926	rs7613875-A	rs7613875	0	7613875	intergenic_variant	1	0.528961	1e-08	8		0.0158819	unit increase	Affymetrix, Illumina, Perlegen [up to 2800000] (imputed)	N
2	rs6446187	3	49971514	rs7613875	2016-01-27	25673413	Locke AE	2015-02-12	Nature	www.ncbi.nlm.nih.gov/pubmed/25673413	Genetic studies of body mass index yield new insights for obesity biology.	Body mass index	up to 104,666 European ancestry male individuals, up to 132,115 European ancestry female individuals, 370 African American male individuals, 517 African American female individuals, 512 Hispanic male individuals, 764 Hispanic female individuals	up to 48,274 European ancestry male individuals, up to 39,864 European ancestry female individuals, 2,441 African American or Afro-Caribbean male individuals, 6,314 African American or Afro-Caribbean female individuals, 919 Filipino male individuals, 828 Filipino female individuals, 205 Seychellois male individuals, 287 Seychellois female individuals, 2,964 South Asian ancestry male individuals, 658 South Asian ancestry female individuals	3p21.31	MON1A	MON1A - RBM6	ENSG00000164077	ENSG00000004534		3908	5926	rs7613875-A	rs7613875	0	7613875	intergenic_variant	1	0.53	7e-07	6.1549	(EA)	0.016	[0.0095-0.0221] kg/m2 increase	Affymetrix, Illumina [2550021]	N
2	rs6446187	3	49971514	rs7613875	2016-01-27	25673413	Locke AE	2015-02-12	Nature	www.ncbi.nlm.nih.gov/pubmed/25673413	Genetic studies of body mass index yield new insights for obesity biology.	Body mass index	up to 104,666 European ancestry male individuals, up to 132,115 European ancestry female individuals, 370 African American male individuals, 517 African American female individuals, 512 Hispanic male individuals, 764 Hispanic female individuals	up to 48,274 European ancestry male individuals, up to 39,864 European ancestry female individuals, 2,441 African American or Afro-Caribbean male individuals, 6,314 African American or Afro-Caribbean female individuals, 919 Filipino male individuals, 828 Filipino female individuals, 205 Seychellois male individuals, 287 Seychellois female individuals, 2,964 South Asian ancestry male individuals, 658 South Asian ancestry female individuals	3p21.31	MON1A	MON1A - RBM6	ENSG00000164077	ENSG00000004534		3908	5926	rs7613875-A	rs7613875	0	7613875	intergenic_variant	1	0.531	5e-07	6.30103		0.016	[0.0095-0.0217] kg/m2 increase	Affymetrix, Illumina [2550021]	N
2	rs6446187	3	49971514	rs7613875	2018-09-28	30108127	Hoffmann TJ	2018-08-14	Genetics	www.ncbi.nlm.nih.gov/pubmed/30108127	A Large Multi-ethnic Genome-Wide Association Study of Adult Body Mass Index Identifies Novel Loci.	Body mass index	315,347 European ancestry individuals, 8,322 Hispanic/Latino individuals, 7,290 East Asian ancestry individuals, 3,069 African American individuals, 459 South Asian ancestry individuals	431,743 European ancestry individuals, 9,275 South Asian ancestry individuals, 8,261 African British individuals, 1,822 East Asian ancestry individuals, 7,620 individuals	3p21.31	NR	MON1A - RBM6	ENSG00000164077	ENSG00000004534		3908	5926	rs7613875-C	rs7613875	0	7613875	intergenic_variant	1	NR	7e-14	13.1549		0.02	[NR] unit decrease	Affymetrix [at least 28613428] (imputed)	N
2	rs6446187	3	49993191	rs11130226	2018-09-17	29844566	Davies G	2018-05-29	Nat Commun	www.ncbi.nlm.nih.gov/pubmed/29844566	Study of 300,486 individuals identifies 148 independent genetic loci influencing general cognitive function.	General cognitive ability	up to 300,486 European ancestry individuals	NA	3p21.31	RBM6	RBM6			ENSG00000004534	NA	NA	rs11130226-T	rs11130226	0	11130226	intron_variant	0	NR	3e-13	12.5229		7.287	z-score increase	Affymetrix, Illumina [at least 2500000] (imputed)	N
2	rs6446187	3	49995518	rs6792892	2020-09-14	32541925	Vujkovic M	2020-06-15	Nat Genet	www.ncbi.nlm.nih.gov/pubmed/32541925	Discovery of 318 new risk loci for type 2 diabetes and related vascular outcomes among 1.4 million participants in a multi-ancestry meta-analysis.	Type 2 diabetes	148,726 European ancestry cases, 24,646 African American cases, 8,616 Hispanic cases, 46,511 Asian ancestry cases, 965,732 European ancestry controls, 31,446 African American controls, 11,829 Hispanic controls, 169,776 Asian ancestry controls	NA	3p21.31	NR	RBM6			ENSG00000004534	NA	NA	rs6792892-C	rs6792892	0	6792892	intron_variant	0	0.4822	1e-14	14		0.0306	[0.023-0.038] unit increase	Affymetrix, Illumina [at least 945603] (imputed)	N
2	rs6446187	3	50040194	rs4688756	2019-09-04	31374203	Lam M	2019-08-01	Am J Hum Genet	www.ncbi.nlm.nih.gov/pubmed/31374203	Pleiotropic Meta-Analysis of Cognition, Education, and Schizophrenia Differentiates Roles of Early Neurodevelopmental and Adult Synaptic Pathways.	Cognitive ability, years of educational attainment or schizophrenia (pleiotropy)	328,917 individuals with educational attainment measurements, 107,207 individuals with cognitive ability measurements, 77,096 European ancestry schizophrenia cases, 43,456 European ancestry controls	NA	3p21.31	RBM6	RBM6			ENSG00000004534	NA	NA	rs4688756-?	rs4688756	0	4688756	intron_variant	0	NR	2e-17	16.699		0.0171518	[0.013-0.021] unit decrease	NR [7306098]	N
2	rs6446187	3	50041313	rs6765484	2020-07-21	32203549	Richardson TG	2020-03-23	PLoS Med	www.ncbi.nlm.nih.gov/pubmed/32203549	Evaluating the relationship between circulating lipoprotein lipids and apolipoproteins with risk of coronary heart disease: A multivariable Mendelian randomisation analysis.	HDL cholesterol levels	403,943 European ancestry individuals	NA	3p21.31	RBM6	RBM6			ENSG00000004534	NA	NA	rs6765484-C	rs6765484	0	6765484	intron_variant	0	0.527174	7e-32	31.1549		0.0224418	[0.019-0.026] unit decrease	Affymetrix [NR] (imputed)	N
2	rs6446187	3	50041313	rs6765484	2020-07-21	32203549	Richardson TG	2020-03-23	PLoS Med	www.ncbi.nlm.nih.gov/pubmed/32203549	Evaluating the relationship between circulating lipoprotein lipids and apolipoproteins with risk of coronary heart disease: A multivariable Mendelian randomisation analysis.	Apolipoprotein A1 levels	393,193 European ancestry individuals	NA	3p21.31	RBM6	RBM6			ENSG00000004534	NA	NA	rs6765484-C	rs6765484	0	6765484	intron_variant	0	0.527299	4e-25	24.3979		0.0203492	[0.016-0.024] unit decrease	Affymetrix [NR] (imputed)	N
2	rs6446187	3	50093209	rs6762477	2015-04-23	25231870	Perry JR	2014-07-23	Nature	www.ncbi.nlm.nih.gov/pubmed/25231870	Parent-of-origin-specific allelic associations among 106 genomic loci for age at menarche.	Menarche (age at onset)	Up to 182,413 European ancestry females	NA	3p21.31	WDR6, UBA7	RBM6			ENSG00000004534	NA	NA	rs6762477-G	rs6762477	0	6762477	intron_variant	0	0.44	8e-12	11.0969		0.04	[0.028-0.052] unit increase	Affymetrix, Illumina [2441815] (imputed)	N
2	rs6446187	3	50093209	rs6762477	2014-07-01	21102462	Elks CE	2010-11-21	Nat Genet	www.ncbi.nlm.nih.gov/pubmed/21102462	Thirty new loci for age at menarche identified by a meta-analysis of genome-wide association studies.	Menarche (age at onset)	86,142 European ancestry female individuals, 557 Old Order Amish (founder/genetic isolate) female individuals, 1,103 Erasmus Rucphen (founder/genetic isolate) female individuals	Up to 12,813 European ancestry female individuals, 910 Val Borbera (founder/genetic isolate) female individuals, 348 Orcadian (founder/genetic isolate) female individuals, 338 Friuli Venezia Giulia (founder/genetic isolate) female individuals, 322 Carlantino (founder/genetic/isolate) female individuals	3p21.31	RBM6	RBM6			ENSG00000004534	NA	NA	rs6762477-G	rs6762477	0	6762477	intron_variant	0	0.44	2e-08	7.69897		2.5	[1.72-3.28] week increase	Affymetrix, Illumina [~ 2500000] (imputed)	N
2	rs6446187	3	50117312	rs2624816	2018-02-23	29326435	Hill WD	2018-01-11	Mol Psychiatry	www.ncbi.nlm.nih.gov/pubmed/29326435	A combined analysis of genetically correlated traits identifies 187 loci and a role for neurogenesis and myelination in intelligence.	Intelligence (MTAG)	120,934 British ancestry individuals, 127,548 individuals	NA	3p21.31	RBM6	RBM6			ENSG00000004534	NA	NA	rs2624816-T	rs2624816	0	2624816	intron_variant	0	NR	1e-25	25		0.0321458	[0.026-0.038] unit decrease	Affymetrix [NR]	N
2	rs6446187	3	50129399	rs2013208	2019-07-05	30698716	de Vries PS	2019-01-29	Am J Epidemiol	www.ncbi.nlm.nih.gov/pubmed/30698716	Multi-Ancestry Genome-Wide Association Study of Lipid Levels Incorporating Gene-Alcohol Interactions.	HDL cholesterol levels x alcohol consumption (drinkers vs non-drinkers) interaction (2df)	56,505 European ancestry current drinkers, 9,870 African American current drinkers, 2,491 Asian ancestry current drinkers, 2,528 Hispanic current drinkers, 33,388 European ancestry non-drinkers, 11,119 African American non-drinkers, 9,959 Asian ancestry non-drinkers, 1,466 Hispanic non-drinkers	107,548 European ancestry current drinkers, 2,028 African American or Afro-Caribbean current drinkers, 41,240 Asian ancestry current drinkers, 6,622 Hispanic individuals, 1,984 Brazilian ancestry individuals, 29,438 European ancestry non-drinkers, 2,447 African American or Afro-Caribbean non-drinkers, 67,191 Asian ancestry non-drinkers, 7,092 Hispanic non-drinkers, 1,668 Brazilian ancestry non-drinkers	3p21.31	RBM5	RBM6, RBM5			ENSG00000004534, ENSG00000003756	NA	NA	rs2013208-T	rs2013208	0	2013208	intron_variant	0	NR	4e-12	11.3979	(EA)	NA		Affymetrix, Illumina [NR] (imputed)	N
2	rs6446187	3	50129399	rs2013208	2019-07-05	30698716	de Vries PS	2019-01-29	Am J Epidemiol	www.ncbi.nlm.nih.gov/pubmed/30698716	Multi-Ancestry Genome-Wide Association Study of Lipid Levels Incorporating Gene-Alcohol Interactions.	HDL cholesterol levels	89,893 European ancestry individuals, 20,989 African American individuals, 12,450 Asian ancestry individuals, 3,994 HIspanic individuals	136,986 European ancestry individuals, 4,475 African American or Afro-Caribbean individuals, 108,431 Asian ancestry individuals, 13,714 Hispanic individuals, 3,652 Brazilian ancestry individuals	3p21.31	RBM5	RBM6, RBM5			ENSG00000004534, ENSG00000003756	NA	NA	rs2013208-T	rs2013208	0	2013208	intron_variant	0	NR	3e-09	8.52288		0.006516	NR unit increase	Affymetrix, Illumina [NR] (imputed)	N
2	rs6446187	3	50129399	rs2013208	2019-07-05	30698716	de Vries PS	2019-01-29	Am J Epidemiol	www.ncbi.nlm.nih.gov/pubmed/30698716	Multi-Ancestry Genome-Wide Association Study of Lipid Levels Incorporating Gene-Alcohol Interactions.	HDL cholesterol levels in current drinkers	56,505 European ancestry individuals, 9,870 African American individuals, 2,491 Asian ancestry individuals, 2,528 Hispanic individuals	107,548 European ancestry individuals, 2,028 African American or Afro-Caribbean individuals, 41,240 Asian ancestry individuals, 6,622 Hispanic individuals, 1,984 Brazilian ancestry individuals	3p21.31	RBM5	RBM6, RBM5			ENSG00000004534, ENSG00000003756	NA	NA	rs2013208-T	rs2013208	0	2013208	intron_variant	0	NR	5e-10	9.30103		0.005	NR unit increase	Affymetrix, Illumina [NR] (imputed)	N
2	rs6446187	3	50129399	rs2013208	2019-07-05	30698716	de Vries PS	2019-01-29	Am J Epidemiol	www.ncbi.nlm.nih.gov/pubmed/30698716	Multi-Ancestry Genome-Wide Association Study of Lipid Levels Incorporating Gene-Alcohol Interactions.	HDL cholesterol levels x alcohol consumption (drinkers vs non-drinkers) interaction (2df)	56,505 European ancestry current drinkers, 9,870 African American current drinkers, 2,491 Asian ancestry current drinkers, 2,528 Hispanic current drinkers, 33,388 European ancestry non-drinkers, 11,119 African American non-drinkers, 9,959 Asian ancestry non-drinkers, 1,466 Hispanic non-drinkers	107,548 European ancestry current drinkers, 2,028 African American or Afro-Caribbean current drinkers, 41,240 Asian ancestry current drinkers, 6,622 Hispanic individuals, 1,984 Brazilian ancestry individuals, 29,438 European ancestry non-drinkers, 2,447 African American or Afro-Caribbean non-drinkers, 67,191 Asian ancestry non-drinkers, 7,092 Hispanic non-drinkers, 1,668 Brazilian ancestry non-drinkers	3p21.31	RBM5	RBM6, RBM5			ENSG00000004534, ENSG00000003756	NA	NA	rs2013208-T	rs2013208	0	2013208	intron_variant	0	NR	5e-17	16.301		NA		Affymetrix, Illumina [NR] (imputed)	N
2	rs6446187	3	50129399	rs2013208	2019-07-05	30698716	de Vries PS	2019-01-29	Am J Epidemiol	www.ncbi.nlm.nih.gov/pubmed/30698716	Multi-Ancestry Genome-Wide Association Study of Lipid Levels Incorporating Gene-Alcohol Interactions.	HDL cholesterol levels x alcohol consumption (regular vs non-regular drinkers) interaction (2df)	44,831 European ancestry regular drinkers, 3,976 African American regular drinkers, 1,288 Asian ancestry regular drinkers, 827 Hispanic regular drinkers, 11,674 European ancestry non-regular drinkers, 5,894 African American non-regular drinkers, 1,203 Asian ancestry non-regular drinkers, 1,701 Hispanic non-regular drinkers	71,281 European ancestry regular drinkers, 711 African American or Afro-Caribbean regular drinkers, 35,088 Asian ancestry regular drinkers, 3,742 Hispanic regular drinkers, 36,267 European ancestry non-regular drinkers, 1,317 African American or Afro-Caribbean non-regular drinkers, 6,152 Asian ancestry non-regular drinkers, 2,880 Hispanic non-regular drinkers	3p21.31	RBM5	RBM6, RBM5			ENSG00000004534, ENSG00000003756	NA	NA	rs2013208-T	rs2013208	0	2013208	intron_variant	0	NR	3e-13	12.5229	(EA)	NA		Affymetrix, Illumina [NR] (imputed)	N
2	rs6446187	3	50129399	rs2013208	2019-07-05	30698716	de Vries PS	2019-01-29	Am J Epidemiol	www.ncbi.nlm.nih.gov/pubmed/30698716	Multi-Ancestry Genome-Wide Association Study of Lipid Levels Incorporating Gene-Alcohol Interactions.	HDL cholesterol levels x alcohol consumption (regular vs non-regular drinkers) interaction (2df)	44,831 European ancestry regular drinkers, 3,976 African American regular drinkers, 1,288 Asian ancestry regular drinkers, 827 Hispanic regular drinkers, 11,674 European ancestry non-regular drinkers, 5,894 African American non-regular drinkers, 1,203 Asian ancestry non-regular drinkers, 1,701 Hispanic non-regular drinkers	71,281 European ancestry regular drinkers, 711 African American or Afro-Caribbean regular drinkers, 35,088 Asian ancestry regular drinkers, 3,742 Hispanic regular drinkers, 36,267 European ancestry non-regular drinkers, 1,317 African American or Afro-Caribbean non-regular drinkers, 6,152 Asian ancestry non-regular drinkers, 2,880 Hispanic non-regular drinkers	3p21.31	RBM5	RBM6, RBM5			ENSG00000004534, ENSG00000003756	NA	NA	rs2013208-T	rs2013208	0	2013208	intron_variant	0	NR	3e-17	16.5229		NA		Affymetrix, Illumina [NR] (imputed)	N
2	rs6446187	3	50129399	rs2013208	2014-05-12	24097068	Willer CJ	2013-10-06	Nat Genet	www.ncbi.nlm.nih.gov/pubmed/24097068	Discovery and refinement of loci associated with lipid levels.	HDL cholesterol	94,595 European ancestry individuals	93,982 European ancestry individuals	3p21.31	RBM5	RBM6, RBM5			ENSG00000004534, ENSG00000003756	NA	NA	rs2013208-T	rs2013208	0	2013208	intron_variant	0	0.5	9e-12	11.0458		0.025	[NR] unit increase	NR [NR] (imputed)	N
2	rs6446187	3	50129399	rs2013208	2017-06-26	28334899	Spracklen CN	2017-02-21	Hum Mol Genet	www.ncbi.nlm.nih.gov/pubmed/28334899	Association analyses of East Asian individuals and trans-ancestry analyses with European individuals reveal new loci associated with cholesterol and triglyceride levels.	HDL cholesterol levels	34,930 East Asian ancestry individuals, 187,167 European ancestry individuals	8,741 Chinese ancestry individuals	3p21.31	RBM5	RBM6, RBM5			ENSG00000004534, ENSG00000003756	NA	NA	rs2013208-T	rs2013208	0	2013208	intron_variant	0	0.505	1e-12	12	(Trans-ethnic initial)	0.0254	[0.018-0.032] unit increase (EA Beta values)	Affymetrix, Illumina [~ 1900000] (imputed)	N
2	rs6446187	3	50129399	rs2013208	2019-03-12	30670697	Kilpelainen TO	2019-01-22	Nat Commun	www.ncbi.nlm.nih.gov/pubmed/30670697	Multi-ancestry study of blood lipid levels identifies four loci interacting with physical activity.	HDL cholesterol x physical activity interaction (2df test)	7,395 African American inactive individuals, 13,092 African American active individuals, 2,753 Asian ancestry inactive individuals, 3,650 Asian ancestry active individuals, 22,963 European ancestry inactive individuals, 61,939 European ancestry active individuals, 2,829 Hispanic or Latin American inactive individuals, 6,358 Hispanic or Latin American active individuals	1,886 African American inactive individuals, 1,892 African American active individuals, 1,217 South African Black ancestry inactive individuals, 389 South African Black ancestry active individuals, 2,494 East Asian ancestry inactive individuals, 1,947 East Asian ancestry active individuals, 724 South Asian ancestry inactive individuals, 1,425 South Asian ancestry active individuals, 41,042 European ancestry inactive individuals, 66,575 European ancestry active individuals, 2,619 Hispanic inactive individuals, 8,802 Hispanic active individuals	3p21.31	NR	RBM6, RBM5			ENSG00000004534, ENSG00000003756	NA	NA	rs2013208-T	rs2013208	0	2013208	intron_variant	0	0.532	1e-10	10		NA		Affymetrix, Illumina [at least 2500000] (imputed)	N
2	rs6446187	3	50129399	rs2013208	2018-09-12	29942086	Savage JE	2018-06-25	Nat Genet	www.ncbi.nlm.nih.gov/pubmed/29942086	Genome-wide association meta-analysis in 269,867 individuals identifies new genetic and functional links to intelligence.	Intelligence	269,867 European ancestry individuals	NA	3p21.31	NR	RBM6, RBM5			ENSG00000004534, ENSG00000003756	NA	NA	rs2013208-T	rs2013208	0	2013208	intron_variant	0	NR	1e-22	22		9.775	z-score increase	Affymetrix, Illumina [9295118] (imputed)	N
2	rs6446187	3	50154989	rs2624825	2021-01-13	33414549	Demange PA	2021-01-07	Nat Genet	www.ncbi.nlm.nih.gov/pubmed/33414549	Investigating the genetic architecture of noncognitive skills using GWAS-by-subtraction.	Cognitive aspects of educational attainment	257,700 European ancestry individuals	NA	3p21.31	NR	RBM5, SEMA3F-AS1			ENSG00000003756, ENSG00000235016	NA	NA	rs2624825-G	rs2624825	0	2624825	non_coding_transcript_exon_variant	0	0.479125	6e-24	23.2218		0.0641105	[0.052-0.077] unit decrease	Affymetrix, Illumina, Perlegen [7305956] (imputed)	N
2	rs6446187	3	50159844	rs2071207	2021-09-08	34431594	Atkins JL	2021-08-25	Aging Cell	www.ncbi.nlm.nih.gov/pubmed/34431594	A genome-wide association study of the frailty index highlights brain pathways in ageing.	Frailty index	175,226 European ancestry individuals	NA	3p21.31	SEMA3F-AS1	SEMA3F-AS1			ENSG00000235016	NA	NA	rs2071207-T	rs2071207	0	2071207	intron_variant	0	0.522	1e-08	8		0.0187	[0.012-0.025] unit increase	Affymetrix, Illumina [7666890] (imputed)	N
2	rs6446187	3	50160109	rs2071206	2019-02-08	30595370	Kichaev G	2018-12-27	Am J Hum Genet	www.ncbi.nlm.nih.gov/pubmed/30595370	Leveraging Polygenic Functional Enrichment to Improve GWAS Power.	White blood cell count	approximately 444,000 European ancestry individuals	NA	3p21.31		SEMA3F-AS1			ENSG00000235016	NA	NA	rs2071206-?	rs2071206	0	2071206	intron_variant	0	NR	2e-18	17.699		NA		NR [~ 8900000] (imputed)	N
2	rs6446187	3	50169715	rs4688686	2021-08-24	34021172	Christakoudi S	2021-05-21	Sci Rep	www.ncbi.nlm.nih.gov/pubmed/34021172	GWAS of allometric body-shape indices in UK Biobank identifies loci suggesting associations with morphogenesis, organogenesis, adrenal cell renewal and cancer.	Hip index	219,872 British ancestry women	NA	3p21.31	RP11-493K19.3	SEMA3F-AS1			ENSG00000235016	NA	NA	rs4688686-T	rs4688686	0	4688686	intron_variant	0	NR	5e-11	10.301		0.0192687	[0.014-0.025] unit increase	Affymetrix [321788] (imputed)	N
2	rs6446187	3	50174184	rs7428430	2019-06-21	31015401	Wu Y	2019-04-23	Nat Commun	www.ncbi.nlm.nih.gov/pubmed/31015401	Genome-wide association study of medication-use and associated disease in the UK Biobank.	Medication use (opioids)	22,982 European ancestry cases, 55,826 European ancestry controls	NA	3p21.31	RP11-493K19.3	SEMA3F-AS1			ENSG00000235016	NA	NA	rs7428430-T	rs7428430	0	7428430	intron_variant	0	0.482569	1e-09	9		0.0651914	[0.044-0.086] unit decrease	Affymetrix [7288503] (imputed)	N
2	rs6446187	3	50174184	rs7428430	2019-02-08	30595370	Kichaev G	2018-12-27	Am J Hum Genet	www.ncbi.nlm.nih.gov/pubmed/30595370	Leveraging Polygenic Functional Enrichment to Improve GWAS Power.	Sunburns	approximately 344,000 European ancestry individuals	NA	3p21.31		SEMA3F-AS1			ENSG00000235016	NA	NA	rs7428430-?	rs7428430	0	7428430	intron_variant	0	NR	1e-08	8		NA		NR [~ 8900000] (imputed)	N
2	rs6446187	3	50174184	rs7428430	2019-06-21	31015401	Wu Y	2019-04-23	Nat Commun	www.ncbi.nlm.nih.gov/pubmed/31015401	Genome-wide association study of medication-use and associated disease in the UK Biobank.	Medication use (adrenergics, inhalants)	28,880 European ancestry cases, 147,565 European ancestry controls	NA	3p21.31	RP11-493K19.3	SEMA3F-AS1			ENSG00000235016	NA	NA	rs7428430-T	rs7428430	0	7428430	intron_variant	0	0.485019	2e-09	8.69897		0.0538775	[0.036-0.072] unit decrease	Affymetrix [7288503] (imputed)	N
2	rs6446187	3	50174184	rs7428430	2021-08-24	34021172	Christakoudi S	2021-05-21	Sci Rep	www.ncbi.nlm.nih.gov/pubmed/34021172	GWAS of allometric body-shape indices in UK Biobank identifies loci suggesting associations with morphogenesis, organogenesis, adrenal cell renewal and cancer.	Hip circumference adjusted for BMI	219,872 British ancestry women	NA	3p21.31	RP11-493K19.3	SEMA3F-AS1			ENSG00000235016	NA	NA	rs7428430-T	rs7428430	0	7428430	intron_variant	0	NR	3e-09	8.52288		0.0166222	[0.011-0.022] unit increase	Affymetrix [321016] (imputed)	N
2	rs6446187	3	50197097	rs1046953	2019-11-04	30239722	Pulit SL	2018-09-14	Hum Mol Genet	www.ncbi.nlm.nih.gov/pubmed/30239722	Meta-analysis of genome-wide association studies for body fat distribution in 694,649 individuals of European ancestry.	Body mass index	374,756 European ancestry male individuals	NA	3p21.31	NA	SEMA3F			ENSG00000001617	NA	NA	rs1046953-T	rs1046953	0	1046953	synonymous_variant	0	0.4162	9e-38	37.0458		0.0248	[0.021-0.029] unit decrease	NR [~ 27400000] (imputed)	N
2	rs6446187	3	50197097	rs1046953	2018-09-17	29844566	Davies G	2018-05-29	Nat Commun	www.ncbi.nlm.nih.gov/pubmed/29844566	Study of 300,486 individuals identifies 148 independent genetic loci influencing general cognitive function.	General cognitive ability	up to 300,486 European ancestry individuals	NA	3p21.31	SEMA3F	SEMA3F			ENSG00000001617	NA	NA	rs1046953-T	rs1046953	0	1046953	synonymous_variant	0	NR	3e-09	8.52288		5.922	z-score increase	Affymetrix, Illumina [at least 2500000] (imputed)	N
2	rs6446187	3	50197097	rs1046953	2020-04-17	31669095	Zhu Z	2019-10-24	J Allergy Clin Immunol	www.ncbi.nlm.nih.gov/pubmed/31669095	Shared Genetic and Experimental Links between Obesity-Related Traits and Asthma Subtypes in UK Biobank.	Body mass index	457,822 European ancestry individuals	NA	3p21.31	NR	SEMA3F			ENSG00000001617	NA	NA	rs1046953-?	rs1046953	0	1046953	synonymous_variant	0	NR	2e-37	36.699		NA		Affymetrix [~ 8270000] (imputed)	N
2	rs6446187	3	50204745	rs3774745	2020-01-29	31844048	Hill WD	2019-12-16	Nat Commun	www.ncbi.nlm.nih.gov/pubmed/31844048	Genome-wide analysis identifies molecular systems and 149 genetic loci associated with income.	Household income (MTAG)	505,541 British and unknown ancestry individuals	NA	3p21.31	SEMA3F	SEMA3F			ENSG00000001617	NA	NA	rs3774745-T	rs3774745	0	3774745	intron_variant	0	0.4545	1e-19	19		0.0184039	[0.014-0.022] unit increase	Affymetrix [up to 18485882] (imputed)	N
2	rs6446187	3	50207227	rs3774749	2018-02-23	29326435	Hill WD	2018-01-11	Mol Psychiatry	www.ncbi.nlm.nih.gov/pubmed/29326435	A combined analysis of genetically correlated traits identifies 187 loci and a role for neurogenesis and myelination in intelligence.	Intelligence (MTAG)	120,934 British ancestry individuals, 127,548 individuals	NA	3p21.31	SEMA3F	SEMA3F			ENSG00000001617	NA	NA	rs3774749-T	rs3774749	0	3774749	intron_variant	0	NR	2e-22	21.699		0.0299655	[0.024-0.036] unit increase	Affymetrix [NR]	N
2	rs6446187	3	50209053	rs3774751	2019-06-25	30804565	Jansen PR	2019-02-25	Nat Genet	www.ncbi.nlm.nih.gov/pubmed/30804565	Genome-wide analysis of insomnia in 1,331,010 individuals identifies new risk loci and functional pathways.	Insomnia	651,923 European ancestry males, 679,087 European ancestry females	NA	3p21.31	NR	SEMA3F			ENSG00000001617	NA	NA	rs3774751-G	rs3774751	0	3774751	intron_variant	0	0.5379	7e-12	11.1549		1.04167	[1.03-1.05]	Affymetrix, Illumina [NR] (imputed)	N
2	rs6446187	3	50209053	rs3774751	2019-06-25	30804565	Jansen PR	2019-02-25	Nat Genet	www.ncbi.nlm.nih.gov/pubmed/30804565	Genome-wide analysis of insomnia in 1,331,010 individuals identifies new risk loci and functional pathways.	Insomnia	651,923 European ancestry males, 679,087 European ancestry females	NA	3p21.31	NA	SEMA3F			ENSG00000001617	NA	NA	rs3774751-G	rs3774751	0	3774751	intron_variant	0	0.5375	1e-10	10	(Female)	1.04932	[1.04-1.06]	Affymetrix, Illumina [NR] (imputed)	N
4	rs769668	4	140863365	rs57800857	2019-11-05	30239722	Pulit SL	2018-09-14	Hum Mol Genet	www.ncbi.nlm.nih.gov/pubmed/30239722	Meta-analysis of genome-wide association studies for body fat distribution in 694,649 individuals of European ancestry.	Body mass index	806,834 European ancestry individuals	NA	4q31.1	NA	MAML3			ENSG00000196782	NA	NA	rs57800857-A	rs57800857	0	57800857	intron_variant	0	0.6344	3e-15	14.5229		0.0157	[0.012-0.02] unit increase	NR [~ 27400000] (imputed)	N
4	rs769668	4	140863365	rs57800857	2019-11-05	30239722	Pulit SL	2018-09-14	Hum Mol Genet	www.ncbi.nlm.nih.gov/pubmed/30239722	Meta-analysis of genome-wide association studies for body fat distribution in 694,649 individuals of European ancestry.	Body mass index	434,794 European ancestry female individuals	NA	4q31.1	NA	MAML3			ENSG00000196782	NA	NA	rs57800857-A	rs57800857	0	57800857	intron_variant	0	0.6344	3e-15	14.5229		0.0157	[0.012-0.02] unit increase	NR [~ 27400000] (imputed)	N
4	rs769668	4	140863365	rs57800857	2019-02-06	30595370	Kichaev G	2018-12-27	Am J Hum Genet	www.ncbi.nlm.nih.gov/pubmed/30595370	Leveraging Polygenic Functional Enrichment to Improve GWAS Power.	Body mass index	approximately 458,000 European ancestry individuals	NA	4q31.1		MAML3			ENSG00000196782	NA	NA	rs57800857-?	rs57800857	0	57800857	intron_variant	0	NR	1e-12	12		NA		NR [~ 8900000] (imputed)	N
4	rs769668	4	140863365	rs57800857	2021-02-18	33128006	Timmins IR	2020-10-30	Commun Biol	www.ncbi.nlm.nih.gov/pubmed/33128006	Genome-wide association study of self-reported walking pace suggests beneficial effects of brisk walking on health and survival.	Walking pace	450,967 European ancestry individuals	NA	4q31.1	MAML3	MAML3			ENSG00000196782	NA	NA	rs57800857-A	rs57800857	0	57800857	intron_variant	0	NR	6e-11	10.2218		0.0085207	[0.006-0.0111] unit decrease	Affymetrix [10061374] (imputed)	N
4	rs769668	4	140863365	rs57800857	2020-04-17	31669095	Zhu Z	2019-10-24	J Allergy Clin Immunol	www.ncbi.nlm.nih.gov/pubmed/31669095	Shared Genetic and Experimental Links between Obesity-Related Traits and Asthma Subtypes in UK Biobank.	Body mass index	457,822 European ancestry individuals	NA	4q31.1	NR	MAML3			ENSG00000196782	NA	NA	rs57800857-?	rs57800857	0	57800857	intron_variant	0	NR	3e-13	12.5229		NA		Affymetrix [~ 8270000] (imputed)	N
4	rs769668	4	140868894	rs769662	2020-03-23	31900758	Han X	2020-01-03	Eur J Epidemiol	www.ncbi.nlm.nih.gov/pubmed/31900758	Using Mendelian randomization to evaluate the causal relationship between serum C-reactive protein levels and age-related macular degeneration.	C-reactive protein levels	418,642 British ancestry individuals	NA	4q31.1	NR	MAML3			ENSG00000196782	NA	NA	rs769662-G	rs769662	0	769662	intron_variant	0	0.624579	1e-08	8		0.0121278	[0.008-0.0163] unit increase	NR [NR]	N
4	rs769668	4	140868894	rs769662	2018-10-19	30038396	Lee JJ	2018-07-23	Nat Genet	www.ncbi.nlm.nih.gov/pubmed/30038396	Gene discovery and polygenic prediction from a genome-wide association study of educational attainment in 1.1 million individuals.	Educational attainment (years of education)	up to 1,131,881 European ancestry individuals	NA	4q31.1		MAML3			ENSG00000196782	NA	NA	rs769662-A	rs769662	0	769662	intron_variant	0	0.3736	9e-11	10.0458	(conditional-joint)	0.0095	[0.0066-0.0124] unit increase	Affymetrix, Illumina [10000000] (imputed)	N
4	rs769668	4	140874760	rs809955	2019-11-04	30239722	Pulit SL	2018-09-14	Hum Mol Genet	www.ncbi.nlm.nih.gov/pubmed/30239722	Meta-analysis of genome-wide association studies for body fat distribution in 694,649 individuals of European ancestry.	Waist-hip ratio	697,734 European ancestry individuals	NA	4q31.1	NA	MAML3			ENSG00000196782	NA	NA	rs809955-A	rs809955	0	809955	intron_variant	0	0.3669	2e-14	13.699		0.0155	[0.012-0.019] unit decrease	NR [~ 27400000] (imputed)	N
4	rs769668	4	140874760	rs809955	2019-09-23	31501611	Karlsson T	2019-09-09	Nat Med	www.ncbi.nlm.nih.gov/pubmed/31501611	Contribution of genetics to visceral adiposity and its relation to cardiovascular and metabolic disease.	Predicted visceral adipose tissue	325,153 British ancestry individuals	NA	4q31.1	NR	MAML3			ENSG00000196782	NA	NA	rs809955-A	rs809955	0	809955	intron_variant	0	0.3655	7e-10	9.1549		0.0158426	[0.011-0.021] unit decrease	Affymetrix [10549349] (imputed)	N
4	rs769668	4	140874760	rs809955	2019-10-15	31527586	An J	2019-09-16	Nat Commun	www.ncbi.nlm.nih.gov/pubmed/31527586	Gastroesophageal reflux GWAS identifies risk loci that also associate with subsequent severe esophageal diseases.	Gastroesophageal reflux disease	80,265 European and unknown ancestry cases, 305,011 European and unknown ancestry controls	NA	4q31.1	MAML3, BC040304	MAML3			ENSG00000196782	NA	NA	rs809955-G	rs809955	0	809955	intron_variant	0	NR	2e-10	9.69897		1.03759	[1.0259-1.0491]	Affymetrix, Illumina [up to 7600000] (imputed)	N
4	rs769668	4	140874760	rs809955	2021-01-26	32376654	Richardson TG	2020-05-06	BMJ	www.ncbi.nlm.nih.gov/pubmed/32376654	Use of genetic variation to separate the effects of early and later life adiposity on disease risk: mendelian randomisation study.	Adult body size	453,169 European ancestry individuals		4q31.1	MAML3	MAML3			ENSG00000196782	NA	NA	rs809955-G	rs809955	0	809955	intron_variant	0	0.633959	1e-12	12		0.0101003	[0.0073-0.0129] unit increase	Affymetrix [12370749]	N
4	rs769668	4	140874760	rs809955	2021-07-27	34211149	Mills MC	2021-07-01	Nat Hum Behav	www.ncbi.nlm.nih.gov/pubmed/34211149	Identification of 371 genetic variants for age at first sex and birth linked to externalising behaviour.	Age at first sexual intercourse	397,338 European ancestry individuals	NA	4q31.1	MAML3	MAML3			ENSG00000196782	NA	NA	rs809955-G	rs809955	0	809955	intron_variant	0	0.633963	1e-13	13		0.0156996	[0.011-0.02] unit decrease	NR [16516521] (imputed)	N
4	rs769668	4	140886963	rs13109980	2019-03-28	30643251	Liu M	2019-01-14	Nat Genet	www.ncbi.nlm.nih.gov/pubmed/30643251	Association studies of up to 1.2 million individuals yield new insights into the genetic etiology of tobacco and alcohol use.	Age of smoking initiation (MTAG)	up to 931,815 European ancestry individuals	NA	4q31.1	NR	MAML3			ENSG00000196782	NA	NA	rs13109980-A	rs13109980	0	13109980	intron_variant	0	0.326	3e-19	18.5229		0.0139735	[0.011-0.017] unit increase	NR [9732723] (imputed)	N
4	rs769668	4	140886963	rs13109980	2019-03-28	30643251	Liu M	2019-01-14	Nat Genet	www.ncbi.nlm.nih.gov/pubmed/30643251	Association studies of up to 1.2 million individuals yield new insights into the genetic etiology of tobacco and alcohol use.	Smoking initiation (ever regular vs never regular) (MTAG)	up to 1,359,002 European ancestry individuals	NA	4q31.1	NR	MAML3			ENSG00000196782	NA	NA	rs13109980-A	rs13109980	0	13109980	intron_variant	0	0.326	6e-24	23.2218		0.0116389	[0.0094-0.0139] unit decrease	NR [9732723] (imputed)	N
4	rs769668	4	140886963	rs13109980	2019-03-28	30643251	Liu M	2019-01-14	Nat Genet	www.ncbi.nlm.nih.gov/pubmed/30643251	Association studies of up to 1.2 million individuals yield new insights into the genetic etiology of tobacco and alcohol use.	Smoking initiation (ever regular vs never regular)	up to 1,232,091 European ancestry individuals	NA	4q31.1	NR	MAML3			ENSG00000196782	NA	NA	rs13109980-A	rs13109980	0	13109980	intron_variant	0	0.326	3e-16	15.5229		0.0221816	[0.017-0.028] unit decrease	NR [~ 10000000] (imputed)	N
4	rs769668	4	140903155	rs35319653	2018-10-19	30038396	Lee JJ	2018-07-23	Nat Genet	www.ncbi.nlm.nih.gov/pubmed/30038396	Gene discovery and polygenic prediction from a genome-wide association study of educational attainment in 1.1 million individuals.	Educational attainment (years of education)	up to 1,131,881 European ancestry individuals	NA	4q31.1		MAML3			ENSG00000196782	NA	NA	rs35319653-T	rs35319653	0	35319653	intron_variant	0	0.3433	8e-16	15.0969		0.0119	[0.009-0.0148] unit increase	Affymetrix, Illumina [10000000] (imputed)	N
4	rs769668	4	140906390	rs12505942	2020-09-14	32541925	Vujkovic M	2020-06-15	Nat Genet	www.ncbi.nlm.nih.gov/pubmed/32541925	Discovery of 318 new risk loci for type 2 diabetes and related vascular outcomes among 1.4 million participants in a multi-ancestry meta-analysis.	Type 2 diabetes	148,726 European ancestry cases, 24,646 African American cases, 8,616 Hispanic cases, 46,511 Asian ancestry cases, 965,732 European ancestry controls, 31,446 African American controls, 11,829 Hispanic controls, 169,776 Asian ancestry controls	NA	4q31.1	NR	MAML3			ENSG00000196782	NA	NA	rs12505942-C	rs12505942	0	12505942	intron_variant	0	0.3133	2e-12	11.699		0.0294	[0.021-0.038] unit decrease	Affymetrix, Illumina [at least 945603] (imputed)	N
4	rs769668	4	140906390	rs12505942	2020-09-14	32541925	Vujkovic M	2020-06-15	Nat Genet	www.ncbi.nlm.nih.gov/pubmed/32541925	Discovery of 318 new risk loci for type 2 diabetes and related vascular outcomes among 1.4 million participants in a multi-ancestry meta-analysis.	Type 2 diabetes	148,726 European ancestry cases, 965,732 European ancestry controls	NA	4q31.1	NR	MAML3			ENSG00000196782	NA	NA	rs12505942-C	rs12505942	0	12505942	intron_variant	0	0.3385	7e-10	9.1549		0.0298	[0.02-0.039] unit decrease	Affymetrix, Illumina [1198787] (imputed)	N
4	rs769668	4	140908755	rs13136239	2017-09-05	28632202	Witt SH	2017-06-20	Transl Psychiatry	www.ncbi.nlm.nih.gov/pubmed/28632202	Genome-wide association study of borderline personality disorder reveals genetic overlap with bipolar disorder, major depression and schizophrenia.	Borderline personality disorder	998 European ancestry cases, 1,545 European ancestry controls	NA	4q31.1	MAML3	MAML3			ENSG00000196782	NA	NA	rs13136239-G	rs13136239	0	13136239	intron_variant	0	0.6466	6e-06	5.22185		1.37118	[1.23-1.51]	Illumina [10736316] (imputed)	N
4	rs769668	4	140908755	rs13136239	2019-08-28	31194737	Johnston KJA	2019-06-13	PLoS Genet	www.ncbi.nlm.nih.gov/pubmed/31194737	Genome-wide association study of multisite chronic pain in UK Biobank.	Multisite chronic pain	387,649 British ancestry individuals	NA	4q31.1	MAML3	MAML3			ENSG00000196782	NA	NA	rs13136239-G	rs13136239	0	13136239	intron_variant	0	0.3508	4e-08	7.39794		0.0141	[0.009-0.0192] unit increase	NR [NR]	N
4	rs769668	4	140908755	rs13136239	2019-03-28	30643251	Liu M	2019-01-14	Nat Genet	www.ncbi.nlm.nih.gov/pubmed/30643251	Association studies of up to 1.2 million individuals yield new insights into the genetic etiology of tobacco and alcohol use.	Age of smoking initiation	up to 341,427 European ancestry individuals	NA	4q31.1	NR	MAML3			ENSG00000196782	NA	NA	rs13136239-A	rs13136239	0	13136239	intron_variant	0	0.342	6e-09	8.22185		0.015	[0.0099-0.0201] unit increase	NR [~ 10000000] (imputed)	N
4	rs769668	4	140909431	rs35612722	2018-11-12	30038396	Lee JJ	2018-07-23	Nat Genet	www.ncbi.nlm.nih.gov/pubmed/30038396	Gene discovery and polygenic prediction from a genome-wide association study of educational attainment in 1.1 million individuals.	Educational attainment (MTAG)	1,311,438 European ancestry individuals	NA	4q31.1	Intergenic	MAML3			ENSG00000196782	NA	NA	rs35612722-A	rs35612722	0	35612722	intron_variant	0	0.3755	6e-14	13.2218	(MTAG)	0.0102	[0.0075-0.0129] unit increase	Affymetrix, Illumina [7100000] (imputed)	N
6	rs1547668	6	33647058	rs10947428	2017-12-05	29083406	Ferreira MA	2017-10-30	Nat Genet	www.ncbi.nlm.nih.gov/pubmed/29083406	Shared genetic origin of asthma, hay fever and eczema elucidates allergic disease biology.	Allergic disease (asthma, hay fever or eczema)	180,129 European ancestry cases, 180,709 European ancestry controls	NA	6p21.31	ITPR3	ITPR3			ENSG00000096433	NA	NA	rs10947428-C	rs10947428	0	10947428	intron_variant	0	0.19	4e-13	12.3979		1.046	[1.03-1.06]	Affymetrix, Illumina [8307659] (imputed)	N
6	rs1547668	6	33647058	rs10947428	2019-06-25	30804565	Jansen PR	2019-02-25	Nat Genet	www.ncbi.nlm.nih.gov/pubmed/30804565	Genome-wide analysis of insomnia in 1,331,010 individuals identifies new risk loci and functional pathways.	Insomnia	651,923 European ancestry males, 679,087 European ancestry females	NA	6p21.31	NA	ITPR3			ENSG00000096433	NA	NA	rs10947428-C	rs10947428	0	10947428	intron_variant	0	0.2172	7e-15	14.1549	(Female)	1.07296	[1.06-1.09]	Affymetrix, Illumina [NR] (imputed)	N
6	rs1547668	6	33647058	rs10947428	2019-06-25	30804565	Jansen PR	2019-02-25	Nat Genet	www.ncbi.nlm.nih.gov/pubmed/30804565	Genome-wide analysis of insomnia in 1,331,010 individuals identifies new risk loci and functional pathways.	Insomnia	651,923 European ancestry males, 679,087 European ancestry females	NA	6p21.31	NR	ITPR3			ENSG00000096433	NA	NA	rs10947428-C	rs10947428	0	10947428	intron_variant	0	0.2142	9e-21	20.0458		1.07066	[1.06-1.08]	Affymetrix, Illumina [NR] (imputed)	N
6	rs1547668	6	33647058	rs10947428	2019-02-08	30595370	Kichaev G	2018-12-27	Am J Hum Genet	www.ncbi.nlm.nih.gov/pubmed/30595370	Leveraging Polygenic Functional Enrichment to Improve GWAS Power.	Eczema	approximately 459,000 European ancestry individuals	NA	6p21.31		ITPR3			ENSG00000096433	NA	NA	rs10947428-?	rs10947428	0	10947428	intron_variant	0	NR	2e-10	9.69897		NA		NR [~ 8900000] (imputed)	N
6	rs3818528	6	33654897	rs942642	2018-10-19	30038396	Lee JJ	2018-07-23	Nat Genet	www.ncbi.nlm.nih.gov/pubmed/30038396	Gene discovery and polygenic prediction from a genome-wide association study of educational attainment in 1.1 million individuals.	Educational attainment (years of education)	up to 1,131,881 European ancestry individuals	NA	6p21.31		ITPR3			ENSG00000096433	NA	NA	rs942642-T	rs942642	0	942642	intron_variant	0	0.3139	8e-09	8.09691	(conditional-joint)	0.0088	[0.0059-0.0117] unit decrease	Affymetrix, Illumina [10000000] (imputed)	N
6	rs3818528	6	33658109	rs764753	2021-01-13	33414549	Demange PA	2021-01-07	Nat Genet	www.ncbi.nlm.nih.gov/pubmed/33414549	Investigating the genetic architecture of noncognitive skills using GWAS-by-subtraction.	Noncognitive aspects of educational attainment	510,795 European ancestry individuals	NA	6p21.31	NR	ITPR3			ENSG00000096433	NA	NA	rs764753-A	rs764753	0	764753	intron_variant	0	0.32505	1e-09	9		0.0453986	[0.031-0.06] unit decrease	Affymetrix, Illumina, Perlegen [7305956] (imputed)	N
6	rs482786	6	33707599	rs482786	2019-09-04	31374203	Lam M	2019-08-01	Am J Hum Genet	www.ncbi.nlm.nih.gov/pubmed/31374203	Pleiotropic Meta-Analysis of Cognition, Education, and Schizophrenia Differentiates Roles of Early Neurodevelopmental and Adult Synaptic Pathways.	Cognitive ability, years of educational attainment or schizophrenia (pleiotropy)	328,917 individuals with educational attainment measurements, 107,207 individuals with cognitive ability measurements, 77,096 European ancestry schizophrenia cases, 43,456 European ancestry controls	NA	6p21.31	IP6K3	IP6K3			ENSG00000161896	NA	NA	rs482786-?	rs482786	0	482786	intron_variant	0	NR	2e-12	11.699		0.0159253	[0.011-0.02] unit increase	NR [7306098]	N
6	rs482786	6	33707599	rs482786	2021-09-06	33830993	Johnston KJA	2021-04-08	PLoS Genet	www.ncbi.nlm.nih.gov/pubmed/33830993	Sex-stratified genome-wide association study of multisite chronic pain in UK Biobank.	Multisite chronic pain	387,649 British ancestry individuals	NA	6p21.31	P6K3	IP6K3			ENSG00000161896	NA	NA	rs482786-?	rs482786	0	482786	intron_variant	0	NR	2e-09	8.69897		NA	[NR]	NR [NR] (imputed)	N
6	rs1547668	6	33714781	rs530614	2019-12-06	31530798	Alliey-Rodriguez N	2019-09-17	Transl Psychiatry	www.ncbi.nlm.nih.gov/pubmed/31530798	NRXN1 is associated with enlargement of the temporal horns of the lateral ventricles in psychosis.	Whole brain grey matter density	87 European ancestry Schizophrenia cases, 85 African American Schizophrenia cases, 15 Schizophrenia cases, 67 European ancestry Schizoaffective disorder cases, 53 African American Schizoaffective disorder cases, 7 Schizoaffective disorder cases, 130 European ancestry Bipolar disorders cases, 33 African American Bipolar disorders cases, 6 Bipolar disorders cases, 199 European ancestry controls, 79 African American controls, 16 controls	NA	6p21.31	NR	IP6K3 - LEMD2	ENSG00000161896	ENSG00000161904		99	24198	rs530614-?	rs530614	0	530614	regulatory_region_variant	1		9e-06	5.04576		NA		Illumina [4322238] (imputed)	N
6	rs1547668	6	33741716	rs4711350	2016-07-23	26198764	Goes FS	2015-07-21	Am J Med Genet B Neuropsychiatr Genet	www.ncbi.nlm.nih.gov/pubmed/26198764	Genome-wide association study of schizophrenia in Ashkenazi Jews.	Schizophrenia	592 Ashkenazi Jewish ancestry cases, 505 Ashkenazi Jewish ancestry controls, 36,989 cases, 113,075 controls	NA	6p21.31	NR	LEMD2			ENSG00000161904	NA	NA	rs4711350-G	rs4711350	0	4711350	intron_variant	0	NR	9e-09	8.04576		1.08696	[NR]	Illumina [7158791] (imputed)	N
6	rs1547668	6	33741716	rs4711350	2019-02-21	30285260	Ikeda M	2018-10-03	Schizophr Bull	www.ncbi.nlm.nih.gov/pubmed/30285260	Genome-Wide Association Study Detected Novel Susceptibility Genes for Schizophrenia and Shared Trans-Populations/Diseases Genetic Effect.	Schizophrenia	14,023 East Asian ancestry cases, 33,640 European ancestry cases, 31,505 East Asian ancestry controls, 43,456 European ancestry controls	NA	6p21.31	LEMD2	LEMD2			ENSG00000161904	NA	NA	rs4711350-G	rs4711350	0	4711350	intron_variant	0	NR	2e-08	7.69897	(EA)	1.082	[1.05-1.11]	Illumina [6627481] (imputed)	N
6	rs482786	6	33774948	rs10947439	2018-10-19	30038396	Lee JJ	2018-07-23	Nat Genet	www.ncbi.nlm.nih.gov/pubmed/30038396	Gene discovery and polygenic prediction from a genome-wide association study of educational attainment in 1.1 million individuals.	Educational attainment (years of education)	up to 1,131,881 European ancestry individuals	NA	6p21.31		MLN - LINC01016	ENSG00000096395	ENSG00000249346		3168	60335	rs10947439-T	rs10947439	0	10947439	regulatory_region_variant	1	0.6627	1e-09	9		0.009	[0.0061-0.0119] unit increase	Affymetrix, Illumina [10000000] (imputed)	N
6	rs1547668	6	33784864	rs3957165	2018-11-12	30038396	Lee JJ	2018-07-23	Nat Genet	www.ncbi.nlm.nih.gov/pubmed/30038396	Gene discovery and polygenic prediction from a genome-wide association study of educational attainment in 1.1 million individuals.	Educational attainment (MTAG)	1,311,438 European ancestry individuals	NA	6p21.31	Intergenic	MLN - LINC01016	ENSG00000096395	ENSG00000249346		13084	50419	rs3957165-T	rs3957165	0	3957165	intergenic_variant	1	0.8096	7e-10	9.1549	(MTAG)	0.0103	[0.007-0.0136] unit increase	Affymetrix, Illumina [7100000] (imputed)	N
6	rs1547668	6	33789407	rs4713688	2019-06-25	30804565	Jansen PR	2019-02-25	Nat Genet	www.ncbi.nlm.nih.gov/pubmed/30804565	Genome-wide analysis of insomnia in 1,331,010 individuals identifies new risk loci and functional pathways.	Insomnia	651,923 European ancestry males, 679,087 European ancestry females	NA	6p21.31	NA	MLN - LINC01016	ENSG00000096395	ENSG00000249346		17627	45876	rs4713688-T	rs4713688	0	4713688	regulatory_region_variant	1	0.1893	6e-09	8.22185	(Male)	1.075	[1.05-1.1]	Affymetrix, Illumina [NR] (imputed)	N
6	rs1547668	6	33789407	rs4713688	2019-03-28	30643251	Liu M	2019-01-14	Nat Genet	www.ncbi.nlm.nih.gov/pubmed/30643251	Association studies of up to 1.2 million individuals yield new insights into the genetic etiology of tobacco and alcohol use.	Smoking initiation (ever regular vs never regular) (MTAG)	up to 1,359,002 European ancestry individuals	NA	6p21.31	NR	MLN - LINC01016	ENSG00000096395	ENSG00000249346		17627	45876	rs4713688-G	rs4713688	0	4713688	regulatory_region_variant	1	0.816	5e-09	8.30103		0.00812985	[0.0054-0.0109] unit decrease	NR [9732723] (imputed)	N
6	rs1547668	6	33789407	rs4713688	2019-03-28	30643251	Liu M	2019-01-14	Nat Genet	www.ncbi.nlm.nih.gov/pubmed/30643251	Association studies of up to 1.2 million individuals yield new insights into the genetic etiology of tobacco and alcohol use.	Age of smoking initiation (MTAG)	up to 931,815 European ancestry individuals	NA	6p21.31	NR	MLN - LINC01016	ENSG00000096395	ENSG00000249346		17627	45876	rs4713688-G	rs4713688	0	4713688	regulatory_region_variant	1	0.817	7e-09	8.1549		0.0109367	[0.0072-0.0146] unit increase	NR [9732723] (imputed)	N
6	rs11751591	6	33793332	rs17529077	2021-09-06	33830993	Johnston KJA	2021-04-08	PLoS Genet	www.ncbi.nlm.nih.gov/pubmed/33830993	Sex-stratified genome-wide association study of multisite chronic pain in UK Biobank.	Multisite chronic pain	387,649 British ancestry individuals	NA	6p21.31	MLN, LINC01016	MLN - LINC01016	ENSG00000096395	ENSG00000249346		21552	41951	rs17529077-?	rs17529077	0	17529077	intergenic_variant	1	NR	1e-09	9		NA	[NR]	NR [NR] (imputed)	N
6	rs11751591	6	33794215	rs11751591	2019-08-28	31194737	Johnston KJA	2019-06-13	PLoS Genet	www.ncbi.nlm.nih.gov/pubmed/31194737	Genome-wide association study of multisite chronic pain in UK Biobank.	Multisite chronic pain	387,649 British ancestry individuals	NA	6p21.31	MLN	MLN - LINC01016	ENSG00000096395	ENSG00000249346		22435	41068	rs11751591-G	rs11751591	0	11751591	regulatory_region_variant	1	0.1516	3e-10	9.52288		0.0214	[0.015-0.028] unit increase	NR [NR]	N
6	rs12055409	6	33801510	rs12055409	2018-07-09	29691431	Tikkanen E	2018-04-24	Sci Rep	www.ncbi.nlm.nih.gov/pubmed/29691431	Biological Insights Into Muscular Strength: Genetic Findings in the UK Biobank.	Hand grip strength	334,825 British ancestry individuals	NA	6p21.31	MLN	MLN - LINC01016	ENSG00000096395	ENSG00000249346		29730	33773	rs12055409-A	rs12055409	0	12055409	intergenic_variant	1	0.3428	4e-08	7.39794		0.002	[0.0014-0.0026] unit decrease	Affymetrix [15275733] (imputed)	N
6	rs11751469	6	33802263	rs17600945	2021-09-06	33830993	Johnston KJA	2021-04-08	PLoS Genet	www.ncbi.nlm.nih.gov/pubmed/33830993	Sex-stratified genome-wide association study of multisite chronic pain in UK Biobank.	Multisite chronic pain	387,649 British ancestry individuals	NA	6p21.31	MLN, LINC01016	MLN - LINC01016	ENSG00000096395	ENSG00000249346		30483	33020	rs17600945-?	rs17600945	0	17600945	intergenic_variant	1	NR	1e-09	9		NA	[NR]	NR [NR] (imputed)	N
6	rs12055409	6	33803752	rs10947452	2020-06-17	32317632	van de Vegte YJ	2020-04-21	Nat Commun	www.ncbi.nlm.nih.gov/pubmed/32317632	Genome-wide association studies and Mendelian randomization analyses for leisure sedentary behaviours.	Leisure sedentary behaviour (television watching)	408,815 European ancestry individuals	NA	6p21.31	NR	MLN - LINC01016	ENSG00000096395	ENSG00000249346		31972	31531	rs10947452-?	rs10947452	0	10947452	intergenic_variant	1		6e-10	9.22185		0.0140576	[0.0096-0.0185] unit increase	Affymetrix [19400418] (imputed)	N
6	rs11751469	6	33805941	rs56366527	2018-07-19	29662059	Howard DM	2018-04-16	Nat Commun	www.ncbi.nlm.nih.gov/pubmed/29662059	Genome-wide association study of depression phenotypes in UK Biobank identifies variants in excitatory synaptic pathways.	Depression (broad)	113,769 British ancestry cases, 208,811 British ancestry controls	NA	6p21.31	NR	MLN - LINC01016	ENSG00000096395	ENSG00000249346		34161	29342	rs56366527-A	rs56366527	0	56366527	intergenic_variant	1	0.3855	2e-07	6.69897		0.0062	[0.0038-0.0086] unit decrease	NR [7666894] (imputed)	N
6	rs11751469	6	33807565	rs6922076	2020-05-21	31969693	Coleman JRI	2020-01-23	Mol Psychiatry	www.ncbi.nlm.nih.gov/pubmed/31969693	Genome-wide gene-environment analyses of major depressive disorder and reported lifetime traumatic experiences in UK Biobank.	Major depressive disorder	29,475 European ancestry cases, 63,482 European ancestry controls	NA	6p21.31	NR	MLN - LINC01016	ENSG00000096395	ENSG00000249346		35785	27718	rs6922076-C	rs6922076	0	6922076	intergenic_variant	1	0.545976	7e-06	5.1549		1.07066	[1.04-1.1]	Affymetrix [7791636] (imputed)	N
6	rs11751469	6	33807638	rs4713692	2021-07-27	34187846	Ong JS	2021-06-29	Gut	www.ncbi.nlm.nih.gov/pubmed/34187846	Multitrait genetic association analysis identifies 50 new risk loci for gastro-oesophageal reflux, seven new loci for Barrett's oesophagus and provides insights into clinical heterogeneity in reflux diagnosis.	Gastroesophageal reflux disease	129,080 European ancestry cases, 473,524 European ancestry controls	462,753 cases, 1,127,474 controls	6p21.31	MLN	MLN - LINC01016	ENSG00000096395	ENSG00000249346		35858	27645	rs4713692-C	rs4713692	0	4713692	intergenic_variant	1	0.63	3e-08	7.52288		0.028	unit increase	NR [2324712] (imputed)	N
7	rs2263329	6	34563164	rs205262	2018-12-17	26961502	Wood AR	2016-03-10	Diabetologia	www.ncbi.nlm.nih.gov/pubmed/26961502	Variants in the FTO and CDKAL1 loci have recessive effects on risk of obesity and type 2 diabetes, respectively.	Body mass index	29,925 British ancestry cases, 89,763 British ancestry controls	NA	6p21.31	C6orf106	ILRUN			ENSG00000196821	NA	NA	rs205262-G	rs205262	0	205262	intron_variant	0	NR	2e-09	8.69897	(additive model)	0.028	[0.018-0.038] unit increase	NR [9288881] (imputed)	N
7	rs2263329	6	34563164	rs205262	2018-07-24	26426971	Winkler TW	2015-10-01	PLoS Genet	www.ncbi.nlm.nih.gov/pubmed/26426971	The Influence of Age and Sex on Genetic Associations with Adult Body Size and Shape: A Large-Scale Genome-Wide Interaction Study.	Body mass index	up to 309,889 European ancestry individuals	NA	6p21.31	NR	ILRUN			ENSG00000196821	NA	NA	rs205262-A	rs205262	0	205262	intron_variant	0	0.727194	2e-14	13.699		0.0232534	unit decrease	Affymetrix, Illumina, Perlegen [up to 2800000] (imputed)	N
7	rs2263329	6	34563164	rs205262	2016-01-27	25673413	Locke AE	2015-02-12	Nature	www.ncbi.nlm.nih.gov/pubmed/25673413	Genetic studies of body mass index yield new insights for obesity biology.	Body mass index	up to 104,666 European ancestry male individuals, up to 132,115 European ancestry female individuals, 370 African American male individuals, 517 African American female individuals, 512 Hispanic male individuals, 764 Hispanic female individuals	up to 48,274 European ancestry male individuals, up to 39,864 European ancestry female individuals, 2,441 African American or Afro-Caribbean male individuals, 6,314 African American or Afro-Caribbean female individuals, 919 Filipino male individuals, 828 Filipino female individuals, 205 Seychellois male individuals, 287 Seychellois female individuals, 2,964 South Asian ancestry male individuals, 658 South Asian ancestry female individuals	6p21.31	C6orf106	ILRUN			ENSG00000196821	NA	NA	rs205262-G	rs205262	0	205262	intron_variant	0	0.272	2e-09	8.69897	(EA, women)	0.027	[0.018-0.036] kg/m2 increase	Affymetrix, Illumina [2550021]	N
7	rs2263329	6	34563164	rs205262	2016-01-27	25673413	Locke AE	2015-02-12	Nature	www.ncbi.nlm.nih.gov/pubmed/25673413	Genetic studies of body mass index yield new insights for obesity biology.	Body mass index	up to 104,666 European ancestry male individuals, up to 132,115 European ancestry female individuals, 370 African American male individuals, 517 African American female individuals, 512 Hispanic male individuals, 764 Hispanic female individuals	up to 48,274 European ancestry male individuals, up to 39,864 European ancestry female individuals, 2,441 African American or Afro-Caribbean male individuals, 6,314 African American or Afro-Caribbean female individuals, 919 Filipino male individuals, 828 Filipino female individuals, 205 Seychellois male individuals, 287 Seychellois female individuals, 2,964 South Asian ancestry male individuals, 658 South Asian ancestry female individuals	6p21.31	C6orf106	ILRUN			ENSG00000196821	NA	NA	rs205262-G	rs205262	0	205262	intron_variant	0	0.273	2e-10	9.69897	(EA)	0.022	[0.015-0.029] kg/m2 increase	Affymetrix, Illumina [2550021]	N
7	rs2263329	6	34563164	rs205262	2017-08-10	28443625	Justice AE	2017-04-26	Nat Commun	www.ncbi.nlm.nih.gov/pubmed/28443625	Genome-wide meta-analysis of 241,258 adults accounting for smoking behaviour identifies novel loci for obesity traits.	BMI (adjusted for smoking behaviour)	98,173 European ancestry women, 64,373 European ancestry men, 5,829 European ancestry individuals, 10,500 African American/Afro-Caribbean ancestry women, 2,706 African American/Afro-Caribbean ancestry men, 1,030 Indian Asian ancestry women, 7,648 Indian Asian ancestry men, 1,793 Filipino ancestry women, 2,944 Hispanic/Latino ancestry women, 1,764 Hispanic/Latino ancestry men	21,496 European ancestry women, 24,385 European ancestry men, 118,364 European ancestry individuals, 2,326 African American/Afro-Caribbean ancestry women, 855 African American/Afro-Caribbean ancestry men	6p21.31	C6orf106	ILRUN			ENSG00000196821	NA	NA	rs205262-A	rs205262	0	205262	intron_variant	0	0.694	3e-07	6.52288	(women)	0.0255	[0.016-0.035] kg/m2 decrease	Affymetrix, Illumina, Perlegen [up to 2800000] (imputed)	N
7	rs2263329	6	34563164	rs205262	2017-08-10	28443625	Justice AE	2017-04-26	Nat Commun	www.ncbi.nlm.nih.gov/pubmed/28443625	Genome-wide meta-analysis of 241,258 adults accounting for smoking behaviour identifies novel loci for obesity traits.	BMI (adjusted for smoking behaviour)	98,173 European ancestry women, 64,373 European ancestry men, 5,829 European ancestry individuals, 10,500 African American/Afro-Caribbean ancestry women, 2,706 African American/Afro-Caribbean ancestry men, 1,030 Indian Asian ancestry women, 7,648 Indian Asian ancestry men, 1,793 Filipino ancestry women, 2,944 Hispanic/Latino ancestry women, 1,764 Hispanic/Latino ancestry men	21,496 European ancestry women, 24,385 European ancestry men, 118,364 European ancestry individuals, 2,326 African American/Afro-Caribbean ancestry women, 855 African American/Afro-Caribbean ancestry men	6p21.31	C6orf106	ILRUN			ENSG00000196821	NA	NA	rs205262-A	rs205262	0	205262	intron_variant	0	0.694	3e-09	8.52288		0.0223	[0.015-0.03] kg/m2 decrease	Affymetrix, Illumina, Perlegen [up to 2800000] (imputed)	N
7	rs2263329	6	34563164	rs205262	2017-08-10	28443625	Justice AE	2017-04-26	Nat Commun	www.ncbi.nlm.nih.gov/pubmed/28443625	Genome-wide meta-analysis of 241,258 adults accounting for smoking behaviour identifies novel loci for obesity traits.	BMI in non-smokers	77,279 European ancestry women, 47,280 European ancestry men, 4,856 European ancestry individuals, 8,799 African American/Afro-Caribbean ancestry women, 1,803 African American/Afro-Caribbean ancestry men, 1,020 Indian Asian ancestry women, 6,691 Indian Asian ancestry men, 1,526 Filipino ancestry women, 2,469 Hispanic/Latino ancestry women, 1,318 Hispanic/Latino ancestry men	16,011 European ancestry women, 17,912 European ancestry men, 105,218 European ancestry individuals, 2,073 African American/Afro-Caribbean ancestry women, 647 African American/Afro-Caribbean ancestry men	6p21.31	C6orf106	ILRUN			ENSG00000196821	NA	NA	rs205262-A	rs205262	0	205262	intron_variant	0	0.694	3e-07	6.52288	(women)	0.0291	[0.018-0.04] kg/m2 decrease	Affymetrix, Illumina, Perlegen [up to 2800000] (imputed)	N
7	rs2263329	6	34563164	rs205262	2017-08-10	28443625	Justice AE	2017-04-26	Nat Commun	www.ncbi.nlm.nih.gov/pubmed/28443625	Genome-wide meta-analysis of 241,258 adults accounting for smoking behaviour identifies novel loci for obesity traits.	BMI in non-smokers	77,279 European ancestry women, 47,280 European ancestry men, 4,856 European ancestry individuals, 8,799 African American/Afro-Caribbean ancestry women, 1,803 African American/Afro-Caribbean ancestry men, 1,020 Indian Asian ancestry women, 6,691 Indian Asian ancestry men, 1,526 Filipino ancestry women, 2,469 Hispanic/Latino ancestry women, 1,318 Hispanic/Latino ancestry men	16,011 European ancestry women, 17,912 European ancestry men, 105,218 European ancestry individuals, 2,073 African American/Afro-Caribbean ancestry women, 647 African American/Afro-Caribbean ancestry men	6p21.31	C6orf106	ILRUN			ENSG00000196821	NA	NA	rs205262-A	rs205262	0	205262	intron_variant	0	0.694	6e-09	8.22185		0.0248	[0.016-0.033] kg/m2 decrease	Affymetrix, Illumina, Perlegen [up to 2800000] (imputed)	N
7	rs2263329	6	34563164	rs205262	2017-08-10	28443625	Justice AE	2017-04-26	Nat Commun	www.ncbi.nlm.nih.gov/pubmed/28443625	Genome-wide meta-analysis of 241,258 adults accounting for smoking behaviour identifies novel loci for obesity traits.	Body mass index (joint analysis main effects and smoking interaction)	98,173 European ancestry women, 64,373 European ancestry men, 5,829 European ancestry individuals, 10,500 African American/Afro-Caribbean ancestry women, 2,706 African American/Afro-Caribbean ancestry men, 1,030 Indian Asian ancestry women, 7,648 Indian Asian ancestry men, 1,793 Filipino ancestry women, 2,944 Hispanic/Latino ancestry women, 1,764 Hispanic/Latino ancestry men	21,496 European ancestry women, 24,385 European ancestry men, 118,364 European ancestry individuals, 2,326 African American/Afro-Caribbean ancestry women, 855 African American/Afro-Caribbean ancestry men	6p21.31	C6orf106	ILRUN			ENSG00000196821	NA	NA	rs205262-A	rs205262	0	205262	intron_variant	0	0.694	3e-09	8.52288		NA		Affymetrix, Illumina, Perlegen [up to 2800000] (imputed)	N
7	rs2263329	6	34563164	rs205262	2017-08-10	28443625	Justice AE	2017-04-26	Nat Commun	www.ncbi.nlm.nih.gov/pubmed/28443625	Genome-wide meta-analysis of 241,258 adults accounting for smoking behaviour identifies novel loci for obesity traits.	Body mass index (joint analysis main effects and smoking interaction)	98,173 European ancestry women, 64,373 European ancestry men, 5,829 European ancestry individuals, 10,500 African American/Afro-Caribbean ancestry women, 2,706 African American/Afro-Caribbean ancestry men, 1,030 Indian Asian ancestry women, 7,648 Indian Asian ancestry men, 1,793 Filipino ancestry women, 2,944 Hispanic/Latino ancestry women, 1,764 Hispanic/Latino ancestry men	21,496 European ancestry women, 24,385 European ancestry men, 118,364 European ancestry individuals, 2,326 African American/Afro-Caribbean ancestry women, 855 African American/Afro-Caribbean ancestry men	6p21.31	C6orf106	ILRUN			ENSG00000196821	NA	NA	rs205262-A	rs205262	0	205262	intron_variant	0	0.694	2e-07	6.69897	(women)	NA		Affymetrix, Illumina, Perlegen [up to 2800000] (imputed)	N
7	rs2263329	6	34563164	rs205262	2016-01-27	25673413	Locke AE	2015-02-12	Nature	www.ncbi.nlm.nih.gov/pubmed/25673413	Genetic studies of body mass index yield new insights for obesity biology.	Body mass index	up to 104,666 European ancestry male individuals, up to 132,115 European ancestry female individuals, 370 African American male individuals, 517 African American female individuals, 512 Hispanic male individuals, 764 Hispanic female individuals	up to 48,274 European ancestry male individuals, up to 39,864 European ancestry female individuals, 2,441 African American or Afro-Caribbean male individuals, 6,314 African American or Afro-Caribbean female individuals, 919 Filipino male individuals, 828 Filipino female individuals, 205 Seychellois male individuals, 287 Seychellois female individuals, 2,964 South Asian ancestry male individuals, 658 South Asian ancestry female individuals	6p21.31	C6orf106	ILRUN			ENSG00000196821	NA	NA	rs205262-G	rs205262	0	205262	intron_variant	0	0.285	3e-10	9.52288		0.021	[0.015-0.027] kg/m2 increase	Affymetrix, Illumina [2550021]	N
7	rs2263329	6	34563164	rs205262	2021-02-18	33128006	Timmins IR	2020-10-30	Commun Biol	www.ncbi.nlm.nih.gov/pubmed/33128006	Genome-wide association study of self-reported walking pace suggests beneficial effects of brisk walking on health and survival.	Walking pace	450,967 European ancestry individuals	NA	6p21.31	C6orf106	ILRUN			ENSG00000196821	NA	NA	rs205262-A	rs205262	0	205262	intron_variant	0	NR	4e-10	9.39794		0.00880091	[0.006-0.0116] unit increase	Affymetrix [10061374] (imputed)	N
7	rs2263329	6	34563164	rs205262	2018-09-28	30108127	Hoffmann TJ	2018-08-14	Genetics	www.ncbi.nlm.nih.gov/pubmed/30108127	A Large Multi-ethnic Genome-Wide Association Study of Adult Body Mass Index Identifies Novel Loci.	Body mass index	315,347 European ancestry individuals, 8,322 Hispanic/Latino individuals, 7,290 East Asian ancestry individuals, 3,069 African American individuals, 459 South Asian ancestry individuals	431,743 European ancestry individuals, 9,275 South Asian ancestry individuals, 8,261 African British individuals, 1,822 East Asian ancestry individuals, 7,620 individuals	6p21.31	NR	ILRUN			ENSG00000196821	NA	NA	rs205262-A	rs205262	0	205262	intron_variant	0	NR	8e-13	12.0969		0.02	[NR] unit decrease	Affymetrix [at least 28613428] (imputed)	N
7	rs2263329	6	34563164	rs205262	2021-07-27	34187846	Ong JS	2021-06-29	Gut	www.ncbi.nlm.nih.gov/pubmed/34187846	Multitrait genetic association analysis identifies 50 new risk loci for gastro-oesophageal reflux, seven new loci for Barrett's oesophagus and provides insights into clinical heterogeneity in reflux diagnosis.	Gastroesophageal reflux disease	129,080 European ancestry cases, 473,524 European ancestry controls	462,753 cases, 1,127,474 controls	6p21.31	UHRF1BP1	ILRUN			ENSG00000196821	NA	NA	rs205262-A	rs205262	0	205262	intron_variant	0	0.73	1e-10	10		0.035	unit decrease	NR [2324712] (imputed)	N
7	rs2263329	6	34563958	rs205260	2020-09-21	32888493	Chen MH	2020-09-01	Cell	www.ncbi.nlm.nih.gov/pubmed/32888493	Trans-ethnic and Ancestry-Specific Blood-Cell Genetics in 746,667 Individuals from 5 Global Populations.	Red cell distribution width	563,352 African American or Afro-Caribbean, African ancestry, European ancestry, East Asian ancestry, Hispanic or Latin American and South Asian ancestry individuals	NA	6p21.31	NR	ILRUN			ENSG00000196821	NA	NA	rs205260-C	rs205260	0	205260	intron_variant	0	0.661609	7e-25	24.1549		NA		Affymetrix, Illumina [22063850] (imputed)	N
7	rs2263329	6	34595543	rs2263329	2020-07-21	32203549	Richardson TG	2020-03-23	PLoS Med	www.ncbi.nlm.nih.gov/pubmed/32203549	Evaluating the relationship between circulating lipoprotein lipids and apolipoproteins with risk of coronary heart disease: A multivariable Mendelian randomisation analysis.	HDL cholesterol levels	403,943 European ancestry individuals	NA	6p21.31	C6orf106	ILRUN			ENSG00000196821	NA	NA	rs2263329-T	rs2263329	0	2263329	intron_variant	0	0.641185	8e-43	42.0969		0.0272844	[0.023-0.031] unit increase	Affymetrix [NR] (imputed)	N
7	rs2263329	6	34656722	rs2814949	2020-11-26	32589924	Bi W	2020-06-23	Am J Hum Genet	www.ncbi.nlm.nih.gov/pubmed/32589924	A Fast and Accurate Method for Genome-Wide Time-to-Event Data Analysis and Its Application to UK Biobank.	Essential hypertension (time to event)	76,566 British ancestry cases, 206,305 British ancestry controls	NA	6p21.31	C6orf106	ILRUN			ENSG00000196821	NA	NA	rs2814949-?	rs2814949	0	2814949	intron_variant	0	NR	9e-09	8.04576		NA		NR [~ 24000000] (imputed)	N
7	rs2263329	6	34668635	rs9368830	2018-11-26	30275531	Klarin D	2018-10-01	Nat Genet	www.ncbi.nlm.nih.gov/pubmed/30275531	Genetics of blood lipids among ~300,000 multi-ethnic participants of the Million Veteran Program.	HDL cholesterol	215,551 European ancestry individuals, 57,332 African American individuals, 24,743 Hispanic individuals	Up to 319,677 individuals	6p21.31	intergenic	ILRUN-AS1 - SNRPC	ENSG00000272288	ENSG00000124562		3388	56647	rs9368830-T	rs9368830	0	9368830	intergenic_variant	1	0.574	4e-21	20.3979		0.0277	[0.022-0.033] mg dl-1 increase	Affymetrix [up to 31400000] (imputed)	N
7	rs2263329	6	34688946	rs9366863	2019-02-06	30595370	Kichaev G	2018-12-27	Am J Hum Genet	www.ncbi.nlm.nih.gov/pubmed/30595370	Leveraging Polygenic Functional Enrichment to Improve GWAS Power.	Body mass index	approximately 458,000 European ancestry individuals	NA	6p21.31		ILRUN-AS1 - SNRPC	ENSG00000272288	ENSG00000124562		23699	36336	rs9366863-?	rs9366863	0	9366863	intergenic_variant	1	NR	2e-44	43.699		NA		NR [~ 8900000] (imputed)	N
7	rs2263329	6	34688946	rs9366863	2021-01-26	32376654	Richardson TG	2020-05-06	BMJ	www.ncbi.nlm.nih.gov/pubmed/32376654	Use of genetic variation to separate the effects of early and later life adiposity on disease risk: mendelian randomisation study.	Adult body size	453,169 European ancestry individuals		6p21.31	C6orf106	ILRUN-AS1 - SNRPC	ENSG00000272288	ENSG00000124562		23699	36336	rs9366863-T	rs9366863	0	9366863	intergenic_variant	1	0.328032	9e-33	32.0458		0.0173843	[0.015-0.02] unit increase	Affymetrix [12370749]	N
7	rs2263329	6	34714322	rs2764208	2014-11-26	24871463	Armstrong DL	2014-05-29	Genes Immun	www.ncbi.nlm.nih.gov/pubmed/24871463	GWAS identifies novel SLE susceptibility genes and explains the association of the HLA region.	Systemic lupus erythematosus	725 European ancestry cases, 2,438 European ancestry controls	NA	6p21.31	SNRPC	ILRUN-AS1 - SNRPC	ENSG00000272288	ENSG00000124562		49075	10960	rs2764208-G	rs2764208	0	2764208	regulatory_region_variant	1	0.35	7e-06	5.1549		1.28	[1.203-1.36]	Illumina [NR]	N
7	rs2263329	6	34745682	rs9296128	2021-08-24	34021172	Christakoudi S	2021-05-21	Sci Rep	www.ncbi.nlm.nih.gov/pubmed/34021172	GWAS of allometric body-shape indices in UK Biobank identifies loci suggesting associations with morphogenesis, organogenesis, adrenal cell renewal and cancer.	Hip circumference adjusted for BMI	219,872 British ancestry women	NA	6p21.31	SNRPC	SNRPC - UHRF1BP1	ENSG00000124562	ENSG00000065060		4048	14110	rs9296128-A	rs9296128	0	9296128	intergenic_variant	1	NR	4e-13	12.3979		0.0220399	[0.016-0.028] unit increase	Affymetrix [321016] (imputed)	N
7	rs2263329	6	34754858	rs12110321	2021-08-24	34021172	Christakoudi S	2021-05-21	Sci Rep	www.ncbi.nlm.nih.gov/pubmed/34021172	GWAS of allometric body-shape indices in UK Biobank identifies loci suggesting associations with morphogenesis, organogenesis, adrenal cell renewal and cancer.	Waist-to-hip ratio adjusted for BMI	219,872 British ancestry women	NA	6p21.31	UHRF1BP1	SNRPC - UHRF1BP1	ENSG00000124562	ENSG00000065060		13224	4934	rs12110321-A	rs12110321	0	12110321	intergenic_variant	1	NR	3e-11	10.5229		0.0200933	[0.014-0.026] unit decrease	Affymetrix [319769] (imputed)	N
7	rs2263329	6	34754858	rs12110321	2021-08-24	34021172	Christakoudi S	2021-05-21	Sci Rep	www.ncbi.nlm.nih.gov/pubmed/34021172	GWAS of allometric body-shape indices in UK Biobank identifies loci suggesting associations with morphogenesis, organogenesis, adrenal cell renewal and cancer.	Waist-hip index	219,872 British ancestry women	NA	6p21.31	UHRF1BP1	SNRPC - UHRF1BP1	ENSG00000124562	ENSG00000065060		13224	4934	rs12110321-A	rs12110321	0	12110321	intergenic_variant	1	NR	1e-11	11		0.020516	[0.015-0.026] unit decrease	Affymetrix [319769] (imputed)	N
7	rs2263329	6	34755312	rs142415291	2021-09-06	33830993	Johnston KJA	2021-04-08	PLoS Genet	www.ncbi.nlm.nih.gov/pubmed/33830993	Sex-stratified genome-wide association study of multisite chronic pain in UK Biobank.	Multisite chronic pain	387,649 British ancestry individuals	NA	6p21.31	SNRPC, UHRF1BP1	SNRPC - UHRF1BP1	ENSG00000124562	ENSG00000065060		13678	4480	rs142415291-?	rs142415291	0	142415291	intergenic_variant	1	NR	9e-09	8.04576		NA	[NR]	NR [NR] (imputed)	N
7	rs2263329	6	34793124	rs9469899	2019-09-23	31501611	Karlsson T	2019-09-09	Nat Med	www.ncbi.nlm.nih.gov/pubmed/31501611	Contribution of genetics to visceral adiposity and its relation to cardiovascular and metabolic disease.	Predicted visceral adipose tissue	325,153 British ancestry individuals	NA	6p21.31	NR	UHRF1BP1			ENSG00000065060	NA	NA	rs9469899-A	rs9469899	0	9469899	intron_variant	0	0.3562	2e-20	19.699		0.0239887	[0.019-0.029] unit increase	Affymetrix [10549349] (imputed)	N
7	rs2263329	6	34793124	rs9469899	2018-08-14	29892016	Schumacher FR	2018-06-11	Nat Genet	www.ncbi.nlm.nih.gov/pubmed/29892016	Association analyses of more than 140,000 men identify 63 new prostate cancer susceptibility loci.	Prostate cancer	79,148 European ancestry cases, 61,106 European ancestry controls	NA	6p21.31	UHRF1BP1	UHRF1BP1			ENSG00000065060	NA	NA	rs9469899-A	rs9469899	0	9469899	intron_variant	0	0.36	5e-09	8.30103		1.05	[1.03-1.07]	Illumina [20370935] (imputed)	N
7	rs2263329	6	34793124	rs9469899	2018-08-14	29892016	Schumacher FR	2018-06-11	Nat Genet	www.ncbi.nlm.nih.gov/pubmed/29892016	Association analyses of more than 140,000 men identify 63 new prostate cancer susceptibility loci.	Prostate cancer (advanced)	15,167 European ancestry cases, 58,308 European ancestry controls	NA	6p21.31	UHRF1BP1	UHRF1BP1			ENSG00000065060	NA	NA	rs9469899-A	rs9469899	0	9469899	intron_variant	0	NR	2e-06	5.69897		1.07	[NR]	Illumina [20370935] (imputed)	N
7	rs2263329	6	34793124	rs9469899	2021-02-03	33398198	Conti DV	2021-01-04	Nat Genet	www.ncbi.nlm.nih.gov/pubmed/33398198	Trans-ancestry genome-wide association meta-analysis of prostate cancer identifies new susceptibility loci and informs genetic risk prediction.	Prostate cancer	85,554 European ancestry cases, 10,368 African ancestry cases, 8,611 East Asian ancestry cases, 2,714 Hispanic cases, 91,972 European ancestry controls, 10,986 African ancestry controls, 18,809 East Asian ancestry controls, 5,239 Hispanic controls	NA	6p21.31	NR	UHRF1BP1			ENSG00000065060	NA	NA	rs9469899-A	rs9469899	0	9469899	intron_variant	0	NR	8e-11	10.0969		1.045	[1.03-1.06]	Affymetrix, Illumina [29235255] (imputed)	N
7	rs2263329	6	34793124	rs9469899	2018-07-09	29691431	Tikkanen E	2018-04-24	Sci Rep	www.ncbi.nlm.nih.gov/pubmed/29691431	Biological Insights Into Muscular Strength: Genetic Findings in the UK Biobank.	Hand grip strength	334,825 British ancestry individuals	NA	6p21.31	UHRF1BP1	UHRF1BP1			ENSG00000065060	NA	NA	rs9469899-A	rs9469899	0	9469899	intron_variant	0	0.3572	3e-15	14.5229		0.002	[0.0014-0.0026] unit decrease	Affymetrix [15275733] (imputed)	N
7	rs2263329	6	34793124	rs9469899	2019-06-21	31015401	Wu Y	2019-04-23	Nat Commun	www.ncbi.nlm.nih.gov/pubmed/31015401	Genome-wide association study of medication-use and associated disease in the UK Biobank.	Medication use (thyroid preparations)	24,832 European ancestry cases, 280,750 European ancestry controls	NA	6p21.31	UHRF1BP1	UHRF1BP1			ENSG00000065060	NA	NA	rs9469899-A	rs9469899	0	9469899	intron_variant	0	0.358222	2e-09	8.69897		0.0570078	[0.038-0.076] unit increase	Affymetrix [7288503] (imputed)	N
7	rs2263329	6	34797241	rs9462027	2016-09-23	26502338	Bentham J	2015-10-26	Nat Genet	www.ncbi.nlm.nih.gov/pubmed/26502338	Genetic association analyses implicate aberrant regulation of innate and adaptive immunity genes in the pathogenesis of systemic lupus erythematosus.	Systemic lupus erythematosus	5,201 European ancestry cases, 9,066 European ancestry controls	2,018 European ancestry cases, 6,925 European ancestry controls	6p21.31	UHRF1BP1	UHRF1BP1			ENSG00000065060	NA	NA	rs9462027-A	rs9462027	0	9462027	intron_variant	0		8e-09	8.09691		1.14	[1.09–1.19]	Illumina [644674]	N
7	rs2263329	6	34797241	rs9462027	2017-02-19	27399966	Morris DL	2016-07-11	Nat Genet	www.ncbi.nlm.nih.gov/pubmed/27399966	Genome-wide association meta-analysis in Chinese and European individuals identifies ten new loci associated with systemic lupus erythematosus.	Systemic lupus erythematosus	1,659 Chinese ancestry cases, 3,398 Chinese ancestry controls, 4,036 European ancestry cases, 6,959 European ancestry controls	3,043 Chinese ancestry cases, 5,074 Chinese ancestry controls, 2,643 European ancestry cases, 9,032 European ancestry controls	6p21.31	UHRF1BP1	UHRF1BP1			ENSG00000065060	NA	NA	rs9462027-?	rs9462027	0	9462027	intron_variant	0	0.286	1e-10	10	(Chinese)	1.46	[NR]	NR [6344733] (imputed)	N
7	rs2263329	6	34797241	rs9462027	2019-03-26	28714469	Langefeld CD	2017-07-17	Nat Commun	www.ncbi.nlm.nih.gov/pubmed/28714469	Transancestral mapping and genetic load in systemic lupus erythematosus.	Systemic lupus erythematosus	6,748 European ancestry cases, 11,516 European ancestry controls	NA	6p21.31	UHRF1BP1, DEF6	UHRF1BP1			ENSG00000065060	NA	NA	rs9462027-?	rs9462027	0	9462027	intron_variant	0	NR	2e-08	7.69897		1.15	[1.09-1.20]	Illumina [at least 5000000] (imputed)	N
7	rs2263329	6	34797756	rs112283401	2019-02-08	30595370	Kichaev G	2018-12-27	Am J Hum Genet	www.ncbi.nlm.nih.gov/pubmed/30595370	Leveraging Polygenic Functional Enrichment to Improve GWAS Power.	Red cell distribution width	approximately 445,000 European ancestry individuals	NA	6p21.31		UHRF1BP1			ENSG00000065060	NA	NA	rs112283401-?	rs112283401	0	112283401	intron_variant	0	NR	4e-27	26.3979		NA		NR [~ 8900000] (imputed)	N
7	rs2263329	6	34824636	rs11755393	2017-10-09	19838195	Gateva V	2009-11-01	Nat Genet	www.ncbi.nlm.nih.gov/pubmed/19838195	A large-scale replication study identifies TNIP1, PRDM1, JAZF1, UHRF1BP1 and IL10 as risk loci for systemic lupus erythematosus.	Systemic lupus erythematosus	1,310 European ancestry cases, 7,859 European ancestry controls	1,963 European ancestry cases, 4,329 European ancestry controls	6p21.31	UHRF1BP1	UHRF1BP1			ENSG00000065060	NA	NA	rs11755393-G	rs11755393	0	11755393	missense_variant	0	0.35	2e-08	7.69897		1.17	[1.10–1.24]	Illumina [~ 2100000] (imputed)	N
7	rs2263329	6	34824636	rs11755393	2019-07-12	29273807	Turcot V	2017-12-22	Nat Genet	www.ncbi.nlm.nih.gov/pubmed/29273807	Protein-altering variants associated with body mass index implicate pathways that control energy intake and expenditure in obesity.	Body mass index	up to 449,889 European ancestry individuals, up to 29,398 South Asian ancestry individuals, up to 27,610 African American individuals, up to 8,839 East Asian individuals, up to 10,772 Hispanic ancestry individuals	up to 196,766 European ancestry individuals	6p21.31	UHRF1BP1, PACSIN1	UHRF1BP1			ENSG00000065060	NA	NA	rs11755393-G	rs11755393	0	11755393	missense_variant	0	0.3556	3e-26	25.5229		0.0202	[0.016-0.024] unit increase	Illumina [246328]	N
7	rs2263329	6	34824636	rs11755393	2021-04-14	33493351	Song Q	2021-01-25	Rheumatology (Oxford)	www.ncbi.nlm.nih.gov/pubmed/33493351	Genome-wide association study on Northern Chinese identifies KLF2, DOT1L and STAB2 associated with systemic lupus erythematosus.	Systemic lupus erythematosus	4,734 Chinese ancestry cases, 9,425 Chinese ancestry controls, 4,576 European ancestry cases, 8,039 European ancestry controls	NA	6p21.31	UHRF1BP1	UHRF1BP1			ENSG00000065060	NA	NA	rs11755393-A	rs11755393	0	11755393	missense_variant	0	NR	2e-12	11.699		0.87	[0.83-0.91]	Illumina [3860730] (imputed)	N
7	rs2263329	6	34824636	rs11755393	2021-04-14	33493351	Song Q	2021-01-25	Rheumatology (Oxford)	www.ncbi.nlm.nih.gov/pubmed/33493351	Genome-wide association study on Northern Chinese identifies KLF2, DOT1L and STAB2 associated with systemic lupus erythematosus.	Systemic lupus erythematosus	4,576 European ancestry cases, 8,039 European ancestry controls	NA	6p21.31	UHRF1BP1	UHRF1BP1			ENSG00000065060	NA	NA	rs11755393-A	rs11755393	0	11755393	missense_variant	0	0.65	2e-06	5.69897		0.87	[0.81-0.93]	Illumina [at least 3860730]	N
7	rs2263329	6	34824636	rs11755393	2021-04-14	33493351	Song Q	2021-01-25	Rheumatology (Oxford)	www.ncbi.nlm.nih.gov/pubmed/33493351	Genome-wide association study on Northern Chinese identifies KLF2, DOT1L and STAB2 associated with systemic lupus erythematosus.	Systemic lupus erythematosus	4,734 Chinese ancestry cases, 9,425 Chinese ancestry controls	NA	6p21.31	UHRF1BP1	UHRF1BP1			ENSG00000065060	NA	NA	rs11755393-A	rs11755393	0	11755393	missense_variant	0	0.523	1e-07	7		0.87	[0.82-0.92]	Illumina [at least 3860730] (imputed)	N
7	rs2263329	6	34828553	rs6457796	2018-07-24	26426971	Winkler TW	2015-10-01	PLoS Genet	www.ncbi.nlm.nih.gov/pubmed/26426971	The Influence of Age and Sex on Genetic Associations with Adult Body Size and Shape: A Large-Scale Genome-Wide Interaction Study.	Body mass index	up to 309,889 European ancestry individuals	NA	6p21.31	NR	UHRF1BP1			ENSG00000065060	NA	NA	rs6457796-T	rs6457796	0	6457796	intron_variant	0	0.727173	1e-14	14		0.023165	unit decrease	Affymetrix, Illumina, Perlegen [up to 2800000] (imputed)	N
7	rs2263329	6	34828553	rs6457796	2019-06-25	30804565	Jansen PR	2019-02-25	Nat Genet	www.ncbi.nlm.nih.gov/pubmed/30804565	Genome-wide analysis of insomnia in 1,331,010 individuals identifies new risk loci and functional pathways.	Insomnia	651,923 European ancestry males, 679,087 European ancestry females	NA	6p21.31	NR	UHRF1BP1			ENSG00000065060	NA	NA	rs6457796-C	rs6457796	0	6457796	intron_variant	0	0.2687	1e-08	8		1.0395	[1.03-1.05]	Affymetrix, Illumina [NR] (imputed)	N
7	rs2263329	6	34828553	rs6457796	2020-09-18	32888494	Vuckovic D	2020-09-01	Cell	www.ncbi.nlm.nih.gov/pubmed/32888494	The Polygenic and Monogenic Basis of Blood Traits and Diseases.	Plateletcrit	408,112 British individuals	NA	6p21.31	UHRF1BP1	UHRF1BP1			ENSG00000065060	NA	NA	rs6457796-C	rs6457796	0	6457796	intron_variant	0	0.268391	9e-11	10.0458		0.0169707	[0.012-0.022] unit decrease	Affymetrix [93095623] (imputed)	N
7	rs2263329	6	34828553	rs6457796	2021-06-23	33272962	Yin X	2020-12-03	Ann Rheum Dis	www.ncbi.nlm.nih.gov/pubmed/33272962	Meta-analysis of 208370 East Asians identifies 113 susceptibility loci for systemic lupus erythematosus.	Systemic lupus erythematosus	13,377 East Asian ancestry cases, 194,993 East Asian ancestry controls	NA	6p21.31	UHRF1BP1	UHRF1BP1			ENSG00000065060	NA	NA	rs6457796-T	rs6457796	0	6457796	intron_variant	0	0.864	3e-22	21.5229		0.808	[0.76-0.85]	Illumina [11270530] (imputed)	N
7	rs2263329	6	34828553	rs6457796	2018-09-28	30108127	Hoffmann TJ	2018-08-14	Genetics	www.ncbi.nlm.nih.gov/pubmed/30108127	A Large Multi-ethnic Genome-Wide Association Study of Adult Body Mass Index Identifies Novel Loci.	Body mass index	315,347 European ancestry individuals, 8,322 Hispanic/Latino individuals, 7,290 East Asian ancestry individuals, 3,069 African American individuals, 459 South Asian ancestry individuals	431,743 European ancestry individuals, 9,275 South Asian ancestry individuals, 8,261 African British individuals, 1,822 East Asian ancestry individuals, 7,620 individuals	6p21.31	NR	UHRF1BP1			ENSG00000065060	NA	NA	rs6457796-T	rs6457796	0	6457796	intron_variant	0	NR	5e-13	12.301		0.02	[NR] unit decrease	Affymetrix [at least 28613428] (imputed)	N
7	rs2263329	6	34831280	rs9462030	2020-09-21	32888493	Chen MH	2020-09-01	Cell	www.ncbi.nlm.nih.gov/pubmed/32888493	Trans-ethnic and Ancestry-Specific Blood-Cell Genetics in 746,667 Individuals from 5 Global Populations.	Red cell distribution width	531,774 European ancestry individuals	NA	6p21.31	NR	UHRF1BP1			ENSG00000065060	NA	NA	rs9462030-C	rs9462030	0	9462030	intron_variant	0	0.670948	5e-25	24.301		0.020621	[0.017-0.025] SD unit decrease	Affymetrix, Illumina [49860007] (imputed)	N
8	rs6961970	7	113863384	rs1450832	2017-09-14	28468790	Agopian AJ	2017-06-01	Circ Cardiovasc Genet	www.ncbi.nlm.nih.gov/pubmed/28468790	Genome-Wide Association Studies and Meta-Analyses for Congenital Heart Defects.	Conotruncal heart defects (maternal effects)	up to 838 European ancestry trios	NA	7q31.1	FOXP2	FOXP2			ENSG00000128573	NA	NA	rs1450832-?	rs1450832	0	1450832	intron_variant	0	NR	8e-06	5.09691		1.09984	[1.054977-1.146619]	Illumina [at least 4756722] (imputed)	N
8	rs6961970	7	113863384	rs1450832	2017-09-14	28468790	Agopian AJ	2017-06-01	Circ Cardiovasc Genet	www.ncbi.nlm.nih.gov/pubmed/28468790	Genome-Wide Association Studies and Meta-Analyses for Congenital Heart Defects.	Congenital heart disease (maternal effect)	1,119 European ancestry trios	NA	7q31.1	FOXP2	FOXP2			ENSG00000128573	NA	NA	rs1450832-?	rs1450832	0	1450832	intron_variant	0	NR	5e-06	5.30103		1.10013	[1.055959-1.14615]	Illumina [at least 4756722] (imputed)	N
8	rs6961970	7	113863384	rs1450832	2019-01-22	29500382	Nagel M	2018-03-02	Nat Commun	www.ncbi.nlm.nih.gov/pubmed/29500382	Item-level analyses reveal genetic heterogeneity in neuroticism.	Feeling tense	371,318 European ancestry individuals	NA	7q31.1	FOXP2	FOXP2			ENSG00000128573	NA	NA	rs1450832-A	rs1450832	0	1450832	intron_variant	0	0.290096	1e-09	9		6.07	z score increase	NR [10847151] (imputed)	N
8	rs6961970	7	113865735	rs1450833	2018-02-01	29255261	Luciano M	2017-12-18	Nat Genet	www.ncbi.nlm.nih.gov/pubmed/29255261	Association analysis in over 329,000 individuals identifies 116 independent variants influencing neuroticism.	Neuroticism	329,821 European ancestry individuals	122,867 European ancestry individuals	7q31.1	intergenic	FOXP2			ENSG00000128573	NA	NA	rs1450833-T	rs1450833	0	1450833	intron_variant	0	0.76622	2e-08	7.69897		5.586	z score decrease	Illumina [18485882] (imputed)	N
8	rs6961970	7	113865735	rs1450833	2021-09-06	33830993	Johnston KJA	2021-04-08	PLoS Genet	www.ncbi.nlm.nih.gov/pubmed/33830993	Sex-stratified genome-wide association study of multisite chronic pain in UK Biobank.	Multisite chronic pain	387,649 British ancestry individuals	NA	7q31.1	FOXP2	FOXP2			ENSG00000128573	NA	NA	rs1450833-?	rs1450833	0	1450833	intron_variant	0	NR	1e-08	8		NA	[NR]	NR [NR] (imputed)	N
8	rs6961970	7	113893884	rs2396719	2019-04-15	30696823	Jones SE	2019-01-29	Nat Commun	www.ncbi.nlm.nih.gov/pubmed/30696823	Genome-wide association analyses of chronotype in 697,828 individuals provides insights into circadian rhythms.	Chronotype	449,734 European ancestry individuals	248,098 European ancestry individuals	7q31.1	FOXP2, PPP1R3A	FOXP2			ENSG00000128573	NA	NA	rs2396719-A	rs2396719	0	2396719	intron_variant	0	0.239	1e-12	12		1.03365		Affymetrix [11880941] (imputed)	N
8	rs6961970	7	113957306	rs1916977	2019-01-22	29500382	Nagel M	2018-03-02	Nat Commun	www.ncbi.nlm.nih.gov/pubmed/29500382	Item-level analyses reveal genetic heterogeneity in neuroticism.	Irritable mood	366,726 European ancestry individuals	NA	7q31.1	FOXP2	FOXP2			ENSG00000128573	NA	NA	rs1916977-T	rs1916977	0	1916977	intron_variant	0	0.299059	9e-09	8.04576		5.74	z score decrease	NR [~ 10847151] (imputed)	N
8	rs10953758	7	114021410	rs2396726	2018-12-05	30289880	Qi G	2018-10-05	PLoS Genet	www.ncbi.nlm.nih.gov/pubmed/30289880	Heritability informed power optimization (HIPO) leads to enhanced detection of genetic associations across multiple traits.	Social science traits (pleiotropy) (HIPO component 1)	up to 630,791 European ancestry individuals	NA	7q31.1	FOXP2	FOXP2			ENSG00000128573	NA	NA	rs2396726-?	rs2396726	0	2396726	intron_variant	0	NR	1e-08	8		NA		NR [2100000]	N
8	rs10953758	7	114025053	rs12537376	2019-08-28	31194737	Johnston KJA	2019-06-13	PLoS Genet	www.ncbi.nlm.nih.gov/pubmed/31194737	Genome-wide association study of multisite chronic pain in UK Biobank.	Multisite chronic pain	387,649 British ancestry individuals	NA	7q31.1	FOXP2	FOXP2			ENSG00000128573	NA	NA	rs12537376-A	rs12537376	0	12537376	intron_variant	0	0.3969	2e-09	8.69897		0.0151	[0.01-0.02] unit increase	NR [NR]	N
8	rs10228350	7	114029251	rs17137004	2019-10-01	31511532	Teumer A	2019-09-11	Nat Commun	www.ncbi.nlm.nih.gov/pubmed/31511532	Genome-wide association meta-analyses and fine-mapping elucidate pathways influencing albuminuria.	Urinary albumin-to-creatinine ratio in diabetes	51,541 European, African American, East Asian, South Asian or Hispanic ancestry individuals	NA	7q31.1	FOXP2	FOXP2			ENSG00000128573	NA	NA	rs17137004-A	rs17137004	0	17137004	intron_variant	0	0.6176	3e-08	7.52288		0.0364	[0.024-0.049] unit decrease	Affymetrix, Illumina [8034757] (imputed)	N
8	rs1859100	7	114047542	rs8180817	2020-06-24	32332799	Song W	2020-04-24	Sci Rep	www.ncbi.nlm.nih.gov/pubmed/32332799	Genome-wide association analysis of insomnia using data from Partners Biobank.	Insomnia	404,588 European ancestry individuals, 17,651 European, Hispanic and African ancestry individuals	NA	7q31.1	FOXP2	FOXP2			ENSG00000128573	NA	NA	rs8180817-C	rs8180817	0	8180817	intron_variant	0	0.492	2e-08	7.69897		NA		Illumina [5508534] (imputed)	N
8	rs1859100	7	114047542	rs8180817	2019-06-25	30804565	Jansen PR	2019-02-25	Nat Genet	www.ncbi.nlm.nih.gov/pubmed/30804565	Genome-wide analysis of insomnia in 1,331,010 individuals identifies new risk loci and functional pathways.	Insomnia	651,923 European ancestry males, 679,087 European ancestry females	NA	7q31.1	NR	FOXP2			ENSG00000128573	NA	NA	rs8180817-G	rs8180817	0	8180817	intron_variant	0	0.5696	2e-16	15.699		1.05042	[1.04-1.06]	Affymetrix, Illumina [NR] (imputed)	N
8	rs1859100	7	114059156	rs2894699	2021-07-27	33479212	Yao X	2021-01-21	Transl Psychiatry	www.ncbi.nlm.nih.gov/pubmed/33479212	Integrative analysis of genome-wide association studies identifies novel loci associated with neuropsychiatric disorders.	Major depressive disorder (MTAG)	at least 170,756 European ancestry cases, at least 329,443 European ancestry controls	NA	7q31.1	NR	FOXP2			ENSG00000128573	NA	NA	rs2894699-T	rs2894699	0	2894699	intron_variant	0	0.4305	4e-09	8.39794		0.02486	[0.017-0.033] unit decrease	NR [NR]	N
8	rs10228350	7	114060663	rs10228350	2019-10-15	31527586	An J	2019-09-16	Nat Commun	www.ncbi.nlm.nih.gov/pubmed/31527586	Gastroesophageal reflux GWAS identifies risk loci that also associate with subsequent severe esophageal diseases.	Gastroesophageal reflux disease	80,265 European and unknown ancestry cases, 305,011 European and unknown ancestry controls	NA	7q31.1	FOXP2	FOXP2			ENSG00000128573	NA	NA	rs10228350-T	rs10228350	0	10228350	intron_variant	0	NR	2e-08	7.69897		1.03252	[1.02-1.04]	Affymetrix, Illumina [up to 7600000] (imputed)	N
8	rs10228350	7	114060663	rs10228350	2019-01-22	29500382	Nagel M	2018-03-02	Nat Commun	www.ncbi.nlm.nih.gov/pubmed/29500382	Item-level analyses reveal genetic heterogeneity in neuroticism.	Irritable mood	366,726 European ancestry individuals	NA	7q31.1	FOXP2	FOXP2			ENSG00000128573	NA	NA	rs10228350-A	rs10228350	0	10228350	intron_variant	0	0.412901	1e-10	10		6.46	z score decrease	NR [~ 10847151] (imputed)	N
8	rs10228350	7	114060663	rs10228350	2019-01-22	29500382	Nagel M	2018-03-02	Nat Commun	www.ncbi.nlm.nih.gov/pubmed/29500382	Item-level analyses reveal genetic heterogeneity in neuroticism.	Feeling tense	371,318 European ancestry individuals	NA	7q31.1	FOXP2	FOXP2			ENSG00000128573	NA	NA	rs10228350-A	rs10228350	0	10228350	intron_variant	0	0.412901	4e-09	8.39794		5.88	z score decrease	NR [10847151] (imputed)	N
8	rs10228350	7	114060663	rs10228350	2019-05-21	30595370	Kichaev G	2018-12-27	Am J Hum Genet	www.ncbi.nlm.nih.gov/pubmed/30595370	Leveraging Polygenic Functional Enrichment to Improve GWAS Power.	Height	approximately 458,000 European ancestry individuals	NA	7q31.1		FOXP2			ENSG00000128573	NA	NA	rs10228350-?	rs10228350	0	10228350	intron_variant	0	NR	2e-15	14.699		NA		NR [~ 8900000] (imputed)	N
8	rs1859100	7	114071035	rs1476535	2019-01-29	30610198	Soler Artigas M	2019-01-04	Mol Psychiatry	www.ncbi.nlm.nih.gov/pubmed/30610198	Attention-deficit/hyperactivity disorder and lifetime cannabis use: genetic overlap and causality.	Attention deficit hyperactivity disorder or cannabis use	18,345 European ancestry ADHD cases, 14,374 European ancestry cannabis use cases, 50,410 European ancestry controls	NA	7q31.1	FOXP2	FOXP2			ENSG00000128573	NA	NA	rs1476535-T	rs1476535	0	1476535	intron_variant	0	NR	6e-10	9.22185		1.07	[1.05-1.1]	NR [5009020] (imputed)	N
8	rs1859100	7	114071035	rs1476535	2020-05-21	31969693	Coleman JRI	2020-01-23	Mol Psychiatry	www.ncbi.nlm.nih.gov/pubmed/31969693	Genome-wide gene-environment analyses of major depressive disorder and reported lifetime traumatic experiences in UK Biobank.	Trauma exposure	35,269 European ancestry cases, 63,451 European ancestry controls	NA	7q31.1	NR	FOXP2			ENSG00000128573	NA	NA	rs1476535-T	rs1476535	0	1476535	intron_variant	0	0.544955	1e-10	10		1.094	[1.07-1.12]	Affymetrix [7791636] (imputed)	N
8	rs1859100	7	114076394	rs10280045	2019-03-25	30804566	Lane JM	2019-02-25	Nat Genet	www.ncbi.nlm.nih.gov/pubmed/30804566	Biological and clinical insights from genetics of insomnia symptoms.	Insomnia symptoms (never/rarely vs. usually)	129,270 European ancestry cases, 108,357 European ancestry controls	17,140 European ancestry cases, 61,850 European ancestry controls	7q31.1	FOXP2	FOXP2			ENSG00000128573	NA	NA	rs10280045-G	rs10280045	0	10280045	intron_variant	0	0.573651	2e-11	10.699		1.03	[1.02-1.04]	Affymetrix [14661600] (imputed)	N
8	rs1859100	7	114076394	rs10280045	2019-03-25	30804566	Lane JM	2019-02-25	Nat Genet	www.ncbi.nlm.nih.gov/pubmed/30804566	Biological and clinical insights from genetics of insomnia symptoms.	Insomnia symptoms (never/rarely vs. sometimes/usually)	345,022 European ancestry cases, 108,357 European ancestry controls	17,140 European ancestry cases, 61,850 European ancestry controls	7q31.1	FOXP2	FOXP2			ENSG00000128573	NA	NA	rs10280045-G	rs10280045	0	10280045	intron_variant	0	0.573651	2e-06	5.69897		1.03	[1.02-1.04]	Affymetrix [14661600] (imputed)	N
8	rs10228350	7	114080336	rs2014265	2020-10-23	32665545	van der Meer D	2020-07-14	Nat Commun	www.ncbi.nlm.nih.gov/pubmed/32665545	Understanding the genetic determinants of the brain with MOSTest.	Brain morphology (MOSTest)	26,502 European ancestry individuals	NA	7q31.1	FOXP2	FOXP2			ENSG00000128573	NA	NA	rs2014265-?	rs2014265	0	2014265	intron_variant	0		3e-08	7.52288		NA		NR [7428630] (imputed)	N
8	rs1859100	7	114083550	rs10228494	2019-03-18	30643258	Karlsson Linner R	2019-01-14	Nat Genet	www.ncbi.nlm.nih.gov/pubmed/30643258	Genome-wide association analyses of risk tolerance and risky behaviors in over 1 million individuals identify hundreds of loci and shared genetic influences.	Adventurousness	557,923 European ancestry individuals	NA	7q31.1	FOXP2	FOXP2			ENSG00000128573	NA	NA	rs10228494-C	rs10228494	0	10228494	intron_variant	0	0.4473	1e-19	19		0.0176944	[0.014-0.022] unit decrease	Illumina [9339358] (imputed)	N
8	rs1859100	7	114083550	rs10228494	2019-06-25	30804565	Jansen PR	2019-02-25	Nat Genet	www.ncbi.nlm.nih.gov/pubmed/30804565	Genome-wide analysis of insomnia in 1,331,010 individuals identifies new risk loci and functional pathways.	Insomnia	651,923 European ancestry males, 679,087 European ancestry females	NA	7q31.1	NA	FOXP2			ENSG00000128573	NA	NA	rs10228494-G	rs10228494	0	10228494	intron_variant	0	0.5738	6e-13	12.2218	(Male)	1.07296	[1.05-1.09]	Affymetrix, Illumina [NR] (imputed)	N
8	rs1859100	7	114109349	rs727644	2019-03-18	30643258	Karlsson Linner R	2019-01-14	Nat Genet	www.ncbi.nlm.nih.gov/pubmed/30643258	Genome-wide association analyses of risk tolerance and risky behaviors in over 1 million individuals identify hundreds of loci and shared genetic influences.	General risk tolerance (MTAG)	975,353 European ancestry individuals	NA	7q31.1	FOXP2	FOXP2			ENSG00000128573	NA	NA	rs727644-A	rs727644	0	727644	intron_variant	0	0.418	1e-34	34		0.0147	[0.012-0.017] unit decrease	Affymetrix, Illumina [5869552] (imputed)	N
8	rs1859100	7	114109349	rs727644	2018-12-19	30271922	Clifton EAD	2018-05-03	Commun Biol	www.ncbi.nlm.nih.gov/pubmed/30271922	Genome-wide association study for risk taking propensity indicates shared pathways with body mass index.	Self-reported risk-taking behaviour	113,882 European ancestry cases, 322,354 European ancestry controls	NA	7q31.1	FOXP2	FOXP2			ENSG00000128573	NA	NA	rs727644-G	rs727644	0	727644	intron_variant	0	0.6	4e-14	13.3979		1.031	[1.023-1.040]	Affymetrix [7736308] (imputed)	N
8	rs1859100	7	114109349	rs727644	2018-10-19	30181555	Strawbridge RJ	2018-09-04	Transl Psychiatry	www.ncbi.nlm.nih.gov/pubmed/30181555	Genetics of self-reported risk-taking behaviour, trans-ethnic consistency and relevance to brain gene expression.	Self-reported risk-taking behaviour	83,677 British ancestry cases, 244,662 British ancestry controls	2,764 South Asian ancestry cases, 3,139 African Caribbean ancestry cases, 16,169 European ancestry cases, 3,866 mixed ancestry cases, 4,267 South Asian ancestry controls, 4,341 African Caribbean ancestry controls, 31,814 European ancestry controls, 5,988 mixed ancestry controls	7q31.1	NR	FOXP2			ENSG00000128573	NA	NA	rs727644-A	rs727644	0	727644	intron_variant	0	0.4	2e-12	11.699		0.038	[0.028-0.048] unit decrease	Affymetrix [NR] (imputed)	N
8	rs1859100	7	114116881	rs7783012	2019-09-04	31374203	Lam M	2019-08-01	Am J Hum Genet	www.ncbi.nlm.nih.gov/pubmed/31374203	Pleiotropic Meta-Analysis of Cognition, Education, and Schizophrenia Differentiates Roles of Early Neurodevelopmental and Adult Synaptic Pathways.	Cognitive ability, years of educational attainment or schizophrenia (pleiotropy)	328,917 individuals with educational attainment measurements, 107,207 individuals with cognitive ability measurements, 77,096 European ancestry schizophrenia cases, 43,456 European ancestry controls	NA	7q31.1	FOXP2	FOXP2			ENSG00000128573	NA	NA	rs7783012-?	rs7783012	0	7783012	intron_variant	0	NR	1e-09	9		0.0123788	[0.0084-0.0164] unit decrease	NR [7306098]	N
8	rs1859100	7	114116881	rs7783012	2021-03-01	33096046	Johnson EC	2020-10-20	Lancet Psychiatry	www.ncbi.nlm.nih.gov/pubmed/33096046	A large-scale genome-wide association study meta-analysis of cannabis use disorder.	Cannabis use disorder	17,068 European ancestry cases, 357,219 European ancestry controls, 3,848 African ancestry cases, 5,897 African ancestry controls	NA	7q31.1	FOXP2	FOXP2			ENSG00000128573	NA	NA	rs7783012-A	rs7783012	0	7783012	intron_variant	0		2e-09	8.69897		NA		Illumina [NR] (imputed)	N
8	rs1859100	7	114116881	rs7783012	2021-03-01	33096046	Johnson EC	2020-10-20	Lancet Psychiatry	www.ncbi.nlm.nih.gov/pubmed/33096046	A large-scale genome-wide association study meta-analysis of cannabis use disorder.	Cannabis use disorder	17,068 European ancestry cases, 357,219 European ancestry controls, 3,848 African ancestry cases, 5,897 African ancestry controls	NA	7q31.1	FOXP2	FOXP2			ENSG00000128573	NA	NA	rs7783012-A	rs7783012	0	7783012	intron_variant	0		2e-09	8.69897	(EA)	1.11	[1.07-1.15]	Illumina [NR] (imputed)	N
8	rs1859100	7	114116881	rs7783012	2021-07-27	34211149	Mills MC	2021-07-01	Nat Hum Behav	www.ncbi.nlm.nih.gov/pubmed/34211149	Identification of 371 genetic variants for age at first sex and birth linked to externalising behaviour.	Age at first sexual intercourse	397,338 European ancestry individuals	NA	7q31.1	FOXP2	FOXP2			ENSG00000128573	NA	NA	rs7783012-G	rs7783012	0	7783012	intron_variant	0	0.407235	1e-20	20		0.0195907	[0.015-0.024] unit increase	NR [16516521] (imputed)	N
8	rs10269986	7	114123308	rs2189008	2019-02-08	30595370	Kichaev G	2018-12-27	Am J Hum Genet	www.ncbi.nlm.nih.gov/pubmed/30595370	Leveraging Polygenic Functional Enrichment to Improve GWAS Power.	Morning person	approximately 410,000 European ancestry individuals	NA	7q31.1		FOXP2			ENSG00000128573	NA	NA	rs2189008-?	rs2189008	0	2189008	intron_variant	0	NR	7e-09	8.1549		NA		NR [~ 8900000] (imputed)	N
8	rs1859100	7	114142250	rs1015511	2019-03-18	30643258	Karlsson Linner R	2019-01-14	Nat Genet	www.ncbi.nlm.nih.gov/pubmed/30643258	Genome-wide association analyses of risk tolerance and risky behaviors in over 1 million individuals identify hundreds of loci and shared genetic influences.	Number of sexual partners	370,711 European ancestry individuals	NA	7q31.1	FOXP2	FOXP2			ENSG00000128573	NA	NA	rs1015511-A	rs1015511	0	1015511	intron_variant	0	0.4057	1e-13	13		0.0178263	[0.013-0.023] unit decrease	Affymetrix [11515109] (imputed)	N
8	rs1859100	7	114158954	rs9969232	2020-10-07	32606422	Wu Y	2020-06-30	Transl Psychiatry	www.ncbi.nlm.nih.gov/pubmed/32606422	Multi-trait analysis for genome-wide association study of five psychiatric disorders.	Attention deficit hyperactivity disorder (MTAG)	61,421 individuals	NA	7q31.1	NR	FOXP2			ENSG00000128573	NA	NA	rs9969232-?	rs9969232	0	9969232	intron_variant	0		8e-09	8.09691		NA		NR [520857]	N
8	rs1859100	7	114158954	rs9969232	2020-01-29	31844048	Hill WD	2019-12-16	Nat Commun	www.ncbi.nlm.nih.gov/pubmed/31844048	Genome-wide analysis identifies molecular systems and 149 genetic loci associated with income.	Household income (MTAG)	505,541 British and unknown ancestry individuals	NA	7q31.1	FOXP2	FOXP2			ENSG00000128573	NA	NA	rs9969232-A	rs9969232	0	9969232	intron_variant	0	0.3482	3e-08	7.52288		0.0118748	[0.0077-0.0161] unit decrease	Affymetrix [up to 18485882] (imputed)	N
8	rs10228350	7	114160742	rs6969188	2019-01-22	29500382	Nagel M	2018-03-02	Nat Commun	www.ncbi.nlm.nih.gov/pubmed/29500382	Item-level analyses reveal genetic heterogeneity in neuroticism.	Irritable mood	366,726 European ancestry individuals	NA	7q31.1	NR	FOXP2			ENSG00000128573	NA	NA	rs6969188-A	rs6969188	0	6969188	intron_variant	0	0.438556	2e-10	9.69897		6.37	z score increase	NR [~ 10847151] (imputed)	N
8	rs1859100	7	114180062	rs10262462	2019-06-25	30804565	Jansen PR	2019-02-25	Nat Genet	www.ncbi.nlm.nih.gov/pubmed/30804565	Genome-wide analysis of insomnia in 1,331,010 individuals identifies new risk loci and functional pathways.	Morningness	434,835 European ancestry individuals	NA	7q31.1		FOXP2			ENSG00000128573	NA	NA	rs10262462-A	rs10262462	0	10262462	intron_variant	0	0.3974	3e-12	11.5229		0.015	[0.011-0.019] unit decrease	Affymetrix, Illumina [11597492] (imputed)	N
8	rs1859100	7	114194615	rs1859100	2020-04-15	32066696	Dalvie S	2020-01-27	Transl Psychiatry	www.ncbi.nlm.nih.gov/pubmed/32066696	Genomic influences on self-reported childhood maltreatment.	Childhood maltreatment	124,711 European ancestry individuals	26,290 European ancestry individuals	7q31.1	FOXP2	FOXP2			ENSG00000128573	NA	NA	rs1859100-?	rs1859100	0	1859100	intron_variant	0	NR	4e-08	7.39794		5.495	NR z score increase	Affymetrix, Illumina [at least 800000] (imputed)	N
8	rs1859100	7	114194615	rs1859100	2021-08-27	33740410	Warrier V	2021-03-16	Lancet Psychiatry	www.ncbi.nlm.nih.gov/pubmed/33740410	Gene-environment correlations and causal effects of childhood maltreatment on physical and mental health: a genetically informed approach.	Childhood maltreatment	185,414 European ancestry individuals	NA	7q31.1	NR	FOXP2			ENSG00000128573	NA	NA	rs1859100-T	rs1859100	0	1859100	intron_variant	0	0.4	9e-10	9.04576		0.021	[0.015-0.027] unit decrease	Affymetrix, Illumina [at least 500527] (imputed)	N
8	rs1859100	7	114211912	rs2189012	2019-01-29	30610198	Soler Artigas M	2019-01-04	Mol Psychiatry	www.ncbi.nlm.nih.gov/pubmed/30610198	Attention-deficit/hyperactivity disorder and lifetime cannabis use: genetic overlap and causality.	Attention deficit hyperactivity disorder or cannabis use	18,345 European ancestry ADHD cases, 14,374 European ancestry cannabis use cases, 50,410 European ancestry controls	NA	7q31.1	FOXP2	FOXP2			ENSG00000128573	NA	NA	rs2189012-A	rs2189012	0	2189012	intron_variant	0	NR	1e-08	8		1.07	[1.05-1.1]	NR [5009020] (imputed)	N
8	rs1859100	7	114218582	rs1229762	2019-04-12	30846698	Dashti HS	2019-03-07	Nat Commun	www.ncbi.nlm.nih.gov/pubmed/30846698	Genome-wide association study identifies genetic loci for self-reported habitual sleep duration supported by accelerometer-derived estimates.	Sleep duration (short sleep)	106,192 European ancestry cases, 305,742 European ancestry controls	47,180 adults, 10,554 children or adolescents	7q31.1	FOXP2	FOXP2			ENSG00000128573	NA	NA	rs1229762-T	rs1229762	0	1229762	intron_variant	0	NR	1e-12	12		1.038		NR [14661600] (imputed)	N
8	rs10250103	7	114291435	rs10953765	2017-05-11	27992416	Lane JM	2016-12-19	Nat Genet	www.ncbi.nlm.nih.gov/pubmed/27992416	Genome-wide association analyses of sleep disturbance traits identify new loci and highlight shared genetics with neuropsychiatric and metabolic traits.	Sleep duration	111,975 European ancestry individuals	NA	7q31.1	FOXP2	FOXP2			ENSG00000128573	NA	NA	rs10953765-G	rs10953765	0	10953765	intron_variant	0	0.447	3e-07	6.52288		0.022	[0.014-0.03] hours increase	Affymetrix [up to 73355677] (imputed)	N
8	rs10250103	7	114291435	rs10953765	2020-01-29	31844048	Hill WD	2019-12-16	Nat Commun	www.ncbi.nlm.nih.gov/pubmed/31844048	Genome-wide analysis identifies molecular systems and 149 genetic loci associated with income.	Household income (MTAG)	505,541 British and unknown ancestry individuals	NA	7q31.1	FOXP2	FOXP2			ENSG00000128573	NA	NA	rs10953765-A	rs10953765	0	10953765	intron_variant	0	0.4401	1e-09	9		0.0123143	[0.0083-0.0163] unit decrease	Affymetrix [up to 18485882] (imputed)	N
8	rs10250103	7	114291435	rs10953765	2019-03-28	30643251	Liu M	2019-01-14	Nat Genet	www.ncbi.nlm.nih.gov/pubmed/30643251	Association studies of up to 1.2 million individuals yield new insights into the genetic etiology of tobacco and alcohol use.	Smoking initiation (ever regular vs never regular) (MTAG)	up to 1,359,002 European ancestry individuals	NA	7q31.1	NR	FOXP2			ENSG00000128573	NA	NA	rs10953765-A	rs10953765	0	10953765	intron_variant	0	0.534	8e-09	8.09691		0.0063084	[0.0042-0.0084] unit increase	NR [9732723] (imputed)	N
8	rs10250103	7	114296102	rs1456031	2019-03-28	30643251	Liu M	2019-01-14	Nat Genet	www.ncbi.nlm.nih.gov/pubmed/30643251	Association studies of up to 1.2 million individuals yield new insights into the genetic etiology of tobacco and alcohol use.	Age of smoking initiation (MTAG)	up to 931,815 European ancestry individuals	NA	7q31.1	NR	FOXP2			ENSG00000128573	NA	NA	rs1456031-C	rs1456031	0	1456031	intron_variant	0	0.545	4e-08	7.39794		0.00805894	[0.0052-0.0109] unit decrease	NR [9732723] (imputed)	N
8	rs10250103	7	114313199	rs12705973	2021-02-03	33218114	Rebelo MA	2020-11-18	Brain Sci	www.ncbi.nlm.nih.gov/pubmed/33218114	Genome-Wide Scan for Five Brain Oscillatory Phenotypes Identifies a New QTL Associated with Theta EEG Band.	Beta 1 electroencephalogram power	191 European ancestry individuals	NA	7q31.1	NR	FOXP2			ENSG00000128573	NA	NA	rs12705973-?	rs12705973	0	12705973	intron_variant	0	NR	3e-06	5.52288		0.02	NR unit increase	Affymetrix [388620]	N
8	rs10250103	7	114313218	rs10953766	2017-03-22	27798627	Barban N	2016-10-31	Nat Genet	www.ncbi.nlm.nih.gov/pubmed/27798627	Genome-wide analysis identifies 12 loci influencing human reproductive behavior.	Age at first birth	189,656 European ancestry women, 48,408 European ancestry men		7q31.1	FOXP2	FOXP2			ENSG00000128573	NA	NA	rs10953766-A	rs10953766	0	10953766	intron_variant	0	0.429	2e-10	9.69897		0.087	NR unit increase	Illumina [2400000] (imputed)	N
8	rs10250103	7	114313218	rs10953766	2018-08-06	27798627	Barban N	2016-10-31	Nat Genet	www.ncbi.nlm.nih.gov/pubmed/27798627	Genome-wide analysis identifies 12 loci influencing human reproductive behavior.	Age at first birth	189,656 European ancestry women		7q31.1	FOXP2	FOXP2			ENSG00000128573	NA	NA	rs10953766-A	rs10953766	0	10953766	intron_variant	0	0.429	8e-09	8.09691		0.089	NR unit increase	Illumina [2400000] (imputed)	N
8	rs10250103	7	114318071	rs2396766	2021-09-08	34431594	Atkins JL	2021-08-25	Aging Cell	www.ncbi.nlm.nih.gov/pubmed/34431594	A genome-wide association study of the frailty index highlights brain pathways in ageing.	Frailty index	175,226 European ancestry individuals	NA	7q31.1	FOXP2	FOXP2			ENSG00000128573	NA	NA	rs2396766-A	rs2396766	0	2396766	intron_variant	0	0.4725	1e-09	9		0.0201	[0.014-0.027] unit increase	Affymetrix, Illumina [7666890] (imputed)	N
8	rs10250103	7	114321943	rs17291908	2019-01-22	29500382	Nagel M	2018-03-02	Nat Commun	www.ncbi.nlm.nih.gov/pubmed/29500382	Item-level analyses reveal genetic heterogeneity in neuroticism.	Feeling tense	371,318 European ancestry individuals	NA	7q31.1	FOXP2	FOXP2			ENSG00000128573	NA	NA	rs17291908-A	rs17291908	0	17291908	intron_variant	0	0.475768	4e-09	8.39794		5.87	z score decrease	NR [10847151] (imputed)	N
8	rs10250103	7	114322124	rs13226763	2016-01-22	25811787	Huffman JE	2015-03-26	PLoS One	www.ncbi.nlm.nih.gov/pubmed/25811787	Modulation of genetic associations with serum urate levels by body-mass-index in humans.	Urate levels in obese individuals	4,613 European ancestry male individuals, 4,690 European ancestry female individuals, 142 European ancestry individuals	NA	7q31.1	FOXP2	FOXP2			ENSG00000128573	NA	NA	rs13226763-C	rs13226763	0	13226763	intron_variant	0	0.55	7e-06	5.1549	(women)	0.095	[0.054-0.136] kg/m2 decrease	Affymetrix, Illumina [at least 188473] (imputed)	N
8	rs10250103	7	114334957	rs12705981	2016-01-27	25673413	Locke AE	2015-02-12	Nature	www.ncbi.nlm.nih.gov/pubmed/25673413	Genetic studies of body mass index yield new insights for obesity biology.	Body mass index	up to 104,666 European ancestry male individuals, up to 132,115 European ancestry female individuals, 370 African American male individuals, 517 African American female individuals, 512 Hispanic male individuals, 764 Hispanic female individuals	up to 48,274 European ancestry male individuals, up to 39,864 European ancestry female individuals, 2,441 African American or Afro-Caribbean male individuals, 6,314 African American or Afro-Caribbean female individuals, 919 Filipino male individuals, 828 Filipino female individuals, 205 Seychellois male individuals, 287 Seychellois female individuals, 2,964 South Asian ancestry male individuals, 658 South Asian ancestry female individuals	7q31.1	FOXP2	FOXP2 - NA	ENSG00000128573			1130	NA	rs12705981-C	rs12705981	0	12705981	intergenic_variant	1	0.458	5e-06	5.30103	(EA, women)	0.021	[0.012-0.03] kg/m2 increase	Affymetrix, Illumina [2550021]	N
8	rs10250103	7	114337652	rs10261050	2020-04-17	31669095	Zhu Z	2019-10-24	J Allergy Clin Immunol	www.ncbi.nlm.nih.gov/pubmed/31669095	Shared Genetic and Experimental Links between Obesity-Related Traits and Asthma Subtypes in UK Biobank.	Body mass index	457,822 European ancestry individuals	NA	7q31.1	NR	FOXP2 - NA	ENSG00000128573			3825	NA	rs10261050-?	rs10261050	0	10261050	intergenic_variant	1	NR	1e-10	10		NA		Affymetrix [~ 8270000] (imputed)	N
8	rs10250103	7	114352615	rs1840660	2019-02-06	30595370	Kichaev G	2018-12-27	Am J Hum Genet	www.ncbi.nlm.nih.gov/pubmed/30595370	Leveraging Polygenic Functional Enrichment to Improve GWAS Power.	Body mass index	approximately 458,000 European ancestry individuals	NA	7q31.1		FOXP2 - NA	ENSG00000128573			18788	NA	rs1840660-?	rs1840660	0	1840660	intergenic_variant	1	NR	3e-16	15.5229		NA		NR [~ 8900000] (imputed)	N
8	rs10250103	7	114352615	rs1840660	2021-01-26	32376654	Richardson TG	2020-05-06	BMJ	www.ncbi.nlm.nih.gov/pubmed/32376654	Use of genetic variation to separate the effects of early and later life adiposity on disease risk: mendelian randomisation study.	Adult body size	453,169 European ancestry individuals		7q31.1	FOXP2	FOXP2 - NA	ENSG00000128573			18788	NA	rs1840660-G	rs1840660	0	1840660	intergenic_variant	1	0.611666	2e-12	11.699		0.00995498	[0.0072-0.0127] unit decrease	Affymetrix [12370749]	N
8	rs10250103	7	114357543	rs1869839	2012-11-16	22936669	Julia A	2012-08-30	Gut	www.ncbi.nlm.nih.gov/pubmed/22936669	A genome-wide association study on a southern European population identifies a new Crohn's disease susceptibility locus at RBX1-EP300.	Crohn's disease	1,277 European ancestry cases, 1,488 European ancestry controls	1,365 European ancestry cases, 1,396 European ancestry controls	7q31.1	FOXP2	FOXP2 - NA	ENSG00000128573			23716	NA	rs1869839-?	rs1869839	0	1869839	intergenic_variant	1	0.64	7e-06	5.1549		1.2	[1.11-1.3]	Illumina [508934]	N
8	rs10250103	7	114363566	rs1378770	2016-10-11	26545240	Giri A	2015-11-06	PLoS One	www.ncbi.nlm.nih.gov/pubmed/26545240	Genetic Determinants of Pelvic Organ Prolapse among African American and Hispanic Women in the Women's Health Initiative.	Pelvic organ prolapse (moderate/severe)	154 African American cases, 948 African American controls, 163 Hispanic cases, 305 Hispanic controls	NA	7q31.1	FOXP2	FOXP2 - NA	ENSG00000128573			29739	NA	rs1378770-G	rs1378770	0	1378770	intergenic_variant	1	0.15	2e-06	5.69897		1.8		Affymetrix [at least 730985] (imputed)	N
10	rs7303854	12	15359063	rs7303595	2019-10-29	31578528	Tin A	2019-10-02	Nat Genet	www.ncbi.nlm.nih.gov/pubmed/31578528	Target genes, variants, tissues and transcriptional pathways influencing human serum urate levels.	Urate levels	288,649 European ancestry individuals	NA	12p12.3	RERG	RERG			ENSG00000134533	NA	NA	rs7303595-A	rs7303595	0	7303595	intron_variant	0	0.3357	7e-10	9.1549		0.025313	[0.017-0.033] mg/dL increase	Affymetrix, Illumina [8217339] (imputed)	N
10	rs7303854	12	15381210	rs12300553	2016-01-25	25811787	Huffman JE	2015-03-26	PLoS One	www.ncbi.nlm.nih.gov/pubmed/25811787	Modulation of genetic associations with serum urate levels by body-mass-index in humans.	Urate levels in overweight individuals	up to 10,058 European ancestry male individuals, up to 7,189 European ancestry female individuals	NA	12p12.3	RERG	RERG			ENSG00000134533	NA	NA	rs12300553-G	rs12300553	0	12300553	intron_variant	0	0.67	7e-06	5.1549	(women)	0.08	[0.045-0.115] kg/m2 decrease	Affymetrix, Illumina [at least 188473] (imputed)	N
10	rs7303854	12	15387519	rs1479405	2021-07-27	34187846	Ong JS	2021-06-29	Gut	www.ncbi.nlm.nih.gov/pubmed/34187846	Multitrait genetic association analysis identifies 50 new risk loci for gastro-oesophageal reflux, seven new loci for Barrett's oesophagus and provides insights into clinical heterogeneity in reflux diagnosis.	Gastroesophageal reflux disease	129,080 European ancestry cases, 473,524 European ancestry controls	462,753 cases, 1,127,474 controls	12p12.3	RERG	RERG			ENSG00000134533	NA	NA	rs1479405-C	rs1479405	0	1479405	intron_variant	0	0.68	1e-09	9		0.031	unit decrease	NR [2324712] (imputed)	N
10	rs7303854	12	15389637	rs12311304	2014-03-13	23942779	McGue M	2013-08-14	Behav Genet	www.ncbi.nlm.nih.gov/pubmed/23942779	A genome-wide association study of behavioral disinhibition.	Behavioural disinhibition (generation interaction)	3,852 European ancestry parents, 3,336 European ancestry offspring	NA	12p12.3	NR	RERG			ENSG00000134533	NA	NA	rs12311304-G	rs12311304	0	12311304	intron_variant	0	0.328	4e-06	5.39794	(Alcohol dependence)	NA		Illumina [527829]	N
10	rs7303854	12	15438032	rs1117152	2018-10-19	30038396	Lee JJ	2018-07-23	Nat Genet	www.ncbi.nlm.nih.gov/pubmed/30038396	Gene discovery and polygenic prediction from a genome-wide association study of educational attainment in 1.1 million individuals.	Educational attainment (years of education)	up to 1,131,881 European ancestry individuals	NA	12p12.3		RERG			ENSG00000134533	NA	NA	rs1117152-T	rs1117152	0	1117152	intron_variant	0	0.701	4e-12	11.3979		0.0106	[0.0077-0.0135] unit increase	Affymetrix, Illumina [10000000] (imputed)	N
10	rs7303854	12	15438032	rs1117152	2018-11-12	30038396	Lee JJ	2018-07-23	Nat Genet	www.ncbi.nlm.nih.gov/pubmed/30038396	Gene discovery and polygenic prediction from a genome-wide association study of educational attainment in 1.1 million individuals.	Educational attainment (MTAG)	1,311,438 European ancestry individuals	NA	12p12.3	Intergenic	RERG			ENSG00000134533	NA	NA	rs1117152-T	rs1117152	0	1117152	intron_variant	0	0.701	4e-13	12.3979	(MTAG)	0.0103	[0.0076-0.013] unit increase	Affymetrix, Illumina [7100000] (imputed)	N
10	rs7303854	12	15506906	rs1304739	2018-10-19	30038396	Lee JJ	2018-07-23	Nat Genet	www.ncbi.nlm.nih.gov/pubmed/30038396	Gene discovery and polygenic prediction from a genome-wide association study of educational attainment in 1.1 million individuals.	Educational attainment (years of education)	up to 1,131,881 European ancestry individuals	NA	12p12.3		PTPRO			ENSG00000151490	NA	NA	rs1304739-T	rs1304739	0	1304739	intron_variant	0	0.2764	8e-12	11.0969	(conditional-joint)	0.0108	[0.0077-0.0139] unit decrease	Affymetrix, Illumina [10000000] (imputed)	N
10	rs7303854	12	15515945	rs10846167	2018-09-17	29844566	Davies G	2018-05-29	Nat Commun	www.ncbi.nlm.nih.gov/pubmed/29844566	Study of 300,486 individuals identifies 148 independent genetic loci influencing general cognitive function.	General cognitive ability	up to 300,486 European ancestry individuals	NA	12p12.3	PTPRO	PTPRO			ENSG00000151490	NA	NA	rs10846167-T	rs10846167	0	10846167	intron_variant	0	NR	3e-09	8.52288		5.92	z-score decrease	Affymetrix, Illumina [at least 2500000] (imputed)	N
11	rs2587363	13	53888526	rs6561715	2020-06-24	32332799	Song W	2020-04-24	Sci Rep	www.ncbi.nlm.nih.gov/pubmed/32332799	Genome-wide association analysis of insomnia using data from Partners Biobank.	Insomnia	404,588 European ancestry individuals, 17,651 European, Hispanic and African ancestry individuals	NA	13q14.3	AL450423.1	RN7SL618P - ZNF646P1	ENSG00000241613	ENSG00000274316		56019	94491	rs6561715-A	rs6561715	0	6561715	intron_variant	1	0.3628	2e-11	10.699		NA		Illumina [5508534] (imputed)	N
11	rs2587363	13	53917230	rs1443914	2019-08-28	31194737	Johnston KJA	2019-06-13	PLoS Genet	www.ncbi.nlm.nih.gov/pubmed/31194737	Genome-wide association study of multisite chronic pain in UK Biobank.	Multisite chronic pain	387,649 British ancestry individuals	NA	13q14.3	AL450423.1	RN7SL618P - ZNF646P1	ENSG00000241613	ENSG00000274316		84723	65787	rs1443914-T	rs1443914	0	1443914	intron_variant	1	0.475	3e-11	10.5229		0.0162	[0.011-0.021] unit increase	NR [NR]	N
11	rs2587363	13	53917230	rs1443914	2021-09-06	33830993	Johnston KJA	2021-04-08	PLoS Genet	www.ncbi.nlm.nih.gov/pubmed/33830993	Sex-stratified genome-wide association study of multisite chronic pain in UK Biobank.	Multisite chronic pain	387,649 British ancestry individuals	NA	13q14.3	RN7SL618P, AL450423.1	RN7SL618P - ZNF646P1	ENSG00000241613	ENSG00000274316		84723	65787	rs1443914 -?	rs1443914	0	1443914	intron_variant	1	NR	5e-10	9.30103		NA	[NR]	NR [NR] (imputed)	N
13	rs12937096	17	50243397	rs2938134	2019-03-28	30643251	Liu M	2019-01-14	Nat Genet	www.ncbi.nlm.nih.gov/pubmed/30643251	Association studies of up to 1.2 million individuals yield new insights into the genetic etiology of tobacco and alcohol use.	Smoking initiation (ever regular vs never regular)	up to 1,232,091 European ancestry individuals	NA	17q22	NR	CA10 - NA	ENSG00000154975			6020	NA	rs2938134-A	rs2938134	0	2938134	intergenic_variant	1	0.673	3e-10	9.52288	(Conditioned on chr17:50193197)	0.017501	[0.012-0.023] unit decrease	NR [~ 10000000] (imputed)	N
13	rs12937096	17	50243397	rs2938134	2019-03-28	30643251	Liu M	2019-01-14	Nat Genet	www.ncbi.nlm.nih.gov/pubmed/30643251	Association studies of up to 1.2 million individuals yield new insights into the genetic etiology of tobacco and alcohol use.	Smoking initiation (ever regular vs never regular) (MTAG)	up to 1,359,002 European ancestry individuals	NA	17q22	NR	CA10 - NA	ENSG00000154975			6020	NA	rs2938134-A	rs2938134	0	2938134	intergenic_variant	1	0.673	3e-15	14.5229		0.00933554	[0.007-0.0117] unit decrease	NR [9732723] (imputed)	N
13	rs12937096	17	50243397	rs2938134	2019-03-28	30643251	Liu M	2019-01-14	Nat Genet	www.ncbi.nlm.nih.gov/pubmed/30643251	Association studies of up to 1.2 million individuals yield new insights into the genetic etiology of tobacco and alcohol use.	Age of smoking initiation (MTAG)	up to 931,815 European ancestry individuals	NA	17q22	NR	CA10 - NA	ENSG00000154975			6020	NA	rs2938134-A	rs2938134	0	2938134	intergenic_variant	1	0.671	2e-08	7.69897		0.0090109	[0.0059-0.0122] unit increase	NR [9732723] (imputed)	N
13	rs12937096	17	50259142	rs9889282	2019-06-25	30804565	Jansen PR	2019-02-25	Nat Genet	www.ncbi.nlm.nih.gov/pubmed/30804565	Genome-wide analysis of insomnia in 1,331,010 individuals identifies new risk loci and functional pathways.	Insomnia	651,923 European ancestry males, 679,087 European ancestry females	NA	17q22	NR	CA10 - NA	ENSG00000154975			21765	NA	rs9889282-C	rs9889282	0	9889282	regulatory_region_variant	1	0.3871	5e-12	11.301		1.04275	[1.03-1.05]	Affymetrix, Illumina [NR] (imputed)	N
13	rs12937096	17	50260366	rs34626694	2021-05-19	33082346	Xu K	2020-10-20	Nat Commun	www.ncbi.nlm.nih.gov/pubmed/33082346	Genome-wide association study of smoking trajectory and meta-analysis of smoking status in 842,000 individuals.	Smoking initiation	842,717 European ancestry individuals	NA	17q22	CA10, C17orf112	CA10 - NA	ENSG00000154975			22989	NA	rs34626694-T	rs34626694	0	34626694	intergenic_variant	1		3e-08	7.52288		1.021	[NR]	Affymetrix [up to 79000000] (imputed)	N
13	rs12937096	17	50274170	rs17609255	2018-11-12	30038396	Lee JJ	2018-07-23	Nat Genet	www.ncbi.nlm.nih.gov/pubmed/30038396	Gene discovery and polygenic prediction from a genome-wide association study of educational attainment in 1.1 million individuals.	Educational attainment (MTAG)	1,311,438 European ancestry individuals	NA	17q22	Intergenic	CA10 - NA	ENSG00000154975			36793	NA	rs17609255-T	rs17609255	0	17609255	intergenic_variant	1	0.4176	3e-11	10.5229	(MTAG)	0.0088	[0.0063-0.0113] unit decrease	Affymetrix, Illumina [7100000] (imputed)	N
13	rs12937096	17	50274170	rs17609255	2018-10-19	30038396	Lee JJ	2018-07-23	Nat Genet	www.ncbi.nlm.nih.gov/pubmed/30038396	Gene discovery and polygenic prediction from a genome-wide association study of educational attainment in 1.1 million individuals.	Educational attainment (years of education)	up to 1,131,881 European ancestry individuals	NA	17q22		CA10 - NA	ENSG00000154975			36793	NA	rs17609255-T	rs17609255	0	17609255	intergenic_variant	1	0.4176	8e-10	9.09691		0.0087	[0.006-0.0114] unit decrease	Affymetrix, Illumina [10000000] (imputed)	N
13	rs12937096	17	50274170	rs17609255	2018-11-12	30038396	Lee JJ	2018-07-23	Nat Genet	www.ncbi.nlm.nih.gov/pubmed/30038396	Gene discovery and polygenic prediction from a genome-wide association study of educational attainment in 1.1 million individuals.	Highest math class taken (MTAG)	811,539 European ancestry individuals	NA	17q22	Intergenic	CA10 - NA	ENSG00000154975			36793	NA	rs17609255-T	rs17609255	0	17609255	intergenic_variant	1	0.4138	2e-10	9.69897	(MTAG)	0.0107	[0.0074-0.014] unit decrease	Affymetrix, Illumina [7100000] (imputed)	N
13	rs12937096	17	50294365	rs1503043	2018-09-17	29844566	Davies G	2018-05-29	Nat Commun	www.ncbi.nlm.nih.gov/pubmed/29844566	Study of 300,486 individuals identifies 148 independent genetic loci influencing general cognitive function.	Reaction time	330,069 European ancestry individuals	NA	17q22	ENSG00000252109	CA10 - NA	ENSG00000154975			56988	NA	rs1503043-?	rs1503043	0	1503043	intergenic_variant	1	NR	2e-08	7.69897		0.0097248	[0.0063-0.0131] unit increase	Affymetrix [805426] (imputed)	N
13	rs12937096	17	50294365	rs1503043	2021-06-29	32895543	de la Fuente J	2020-09-07	Nat Hum Behav	www.ncbi.nlm.nih.gov/pubmed/32895543	A general dimension of genetic sharing across diverse cognitive traits inferred from molecular data.	Reaction time	330,024 British ancestry individuals	NA	17q22		CA10 - NA	ENSG00000154975			56988	NA	rs1503043-?	rs1503043	0	1503043	intergenic_variant	1	NR	3e-08	7.52288		NA		NR [7857346] (imputed)	N
13	rs12937096	17	50296459	rs12601968	2019-06-25	30804565	Jansen PR	2019-02-25	Nat Genet	www.ncbi.nlm.nih.gov/pubmed/30804565	Genome-wide analysis of insomnia in 1,331,010 individuals identifies new risk loci and functional pathways.	Ease of getting up in the morning	385,949 European ancestry individuals	NA	17q22	NR	CA10 - NA	ENSG00000154975			59082	NA	rs12601968-T	rs12601968	0	12601968	intergenic_variant	1	0.3261	1e-09	9		0.0112	[0.0077-0.0147] unit decrease	Affymetrix, Illumina [10862568] (imputed)	N
13	rs12937096	17	50301552	rs11079993	2019-08-28	31194737	Johnston KJA	2019-06-13	PLoS Genet	www.ncbi.nlm.nih.gov/pubmed/31194737	Genome-wide association study of multisite chronic pain in UK Biobank.	Multisite chronic pain	387,649 British ancestry individuals	NA	17q22	snoZ178	CA10 - NA	ENSG00000154975			64175	NA	rs11079993-G	rs11079993	0	11079993	intergenic_variant	1	0.3825	6e-12	11.2218		0.0173	[0.012-0.022] unit decrease	NR [NR]	N
13	rs12937096	17	50301552	rs11079993	2021-09-06	33830993	Johnston KJA	2021-04-08	PLoS Genet	www.ncbi.nlm.nih.gov/pubmed/33830993	Sex-stratified genome-wide association study of multisite chronic pain in UK Biobank.	Multisite chronic pain	209,093 British ancestry women	NA	17q22	CA10, snoZ178	CA10 - NA	ENSG00000154975			64175	NA	rs11079993-G	rs11079993	0	11079993	intergenic_variant	1	NR	5e-09	8.30103		0.021	[0.013-0.029] unit decrease	NR [NR] (imputed)	N
13	rs12937096	17	50307873	rs34796998	2019-10-15	31527586	An J	2019-09-16	Nat Commun	www.ncbi.nlm.nih.gov/pubmed/31527586	Gastroesophageal reflux GWAS identifies risk loci that also associate with subsequent severe esophageal diseases.	Gastroesophageal reflux disease	80,265 European and unknown ancestry cases, 305,011 European and unknown ancestry controls	NA	17q22	CA10	CA10 - NA	ENSG00000154975			70496	NA	rs34796998-G	rs34796998	0	34796998	intergenic_variant	1	NR	1e-11	11		1.03946	[1.03-1.05]	Affymetrix, Illumina [up to 7600000] (imputed)	N
13	rs12937096	17	50316131	rs12453010	2020-06-16	32246137	Meng W	2020-04-03	Hum Mol Genet	www.ncbi.nlm.nih.gov/pubmed/32246137	A genome-wide association study finds genetic variants associated with neck or shoulder pain in UK Biobank.	Neck pain or shoulder pain	53,994 European ancestry cases, 149,312 European ancestry controls	5,035 cases, 18,545 controls	17q22	NR	CA10 - NA	ENSG00000154975			78754	NA	rs12453010-?	rs12453010	0	12453010	intergenic_variant	1	NR	2e-12	11.699		0.0095	[0.0068-0.0122] unit increase	NR [9304965] (imputed)	N
13	rs12937096	17	50316131	rs12453010	2021-07-27	34187846	Ong JS	2021-06-29	Gut	www.ncbi.nlm.nih.gov/pubmed/34187846	Multitrait genetic association analysis identifies 50 new risk loci for gastro-oesophageal reflux, seven new loci for Barrett's oesophagus and provides insights into clinical heterogeneity in reflux diagnosis.	Gastroesophageal reflux disease	129,080 European ancestry cases, 473,524 European ancestry controls	462,753 cases, 1,127,474 controls	17q22	CA10	CA10 - NA	ENSG00000154975			78754	NA	rs12453010-C	rs12453010	0	12453010	intergenic_variant	1	0.61	2e-09	8.69897		0.03	unit decrease	NR [2324712] (imputed)	N
13	rs12937096	17	50317276	rs967823	2021-04-16	33608531	Wu Y	2021-02-19	Nat Commun	www.ncbi.nlm.nih.gov/pubmed/33608531	GWAS of peptic ulcer disease implicates Helicobacter pylori infection, other gastrointestinal disorders and depression.	Gastroesophageal reflux disease	54,854 European ancestry cases, 401,473 European ancestry controls	NA	17q22	NR	CA10 - NA	ENSG00000154975			79899	NA	rs967823-A	rs967823	0	967823	intergenic_variant	1	0.61	2e-10	9.69897		0.96	[NR]	NR [8546065] (imputed)	N
13	rs12937096	17	50317276	rs967823	2021-04-16	33608531	Wu Y	2021-02-19	Nat Commun	www.ncbi.nlm.nih.gov/pubmed/33608531	GWAS of peptic ulcer disease implicates Helicobacter pylori infection, other gastrointestinal disorders and depression.	Gastroesophageal reflux disease, peptic ulcer disease and/or corresponding medications and treatment	90,175 European ancestry cases, 366,152 European ancestry controls	NA	17q22	NR	CA10 - NA	ENSG00000154975			79899	NA	rs967823-A	rs967823	0	967823	intergenic_variant	1	0.61	2e-12	11.699		0.96		NR [8546065] (imputed)	N
13	rs12937096	17	50317276	rs967823	2021-09-06	33830993	Johnston KJA	2021-04-08	PLoS Genet	www.ncbi.nlm.nih.gov/pubmed/33830993	Sex-stratified genome-wide association study of multisite chronic pain in UK Biobank.	Multisite chronic pain	387,649 British ancestry individuals	NA	17q22	snoZ178, RP11-429O1.1	CA10 - NA	ENSG00000154975			79899	NA	rs967823 -?	rs967823	0	967823	intergenic_variant	1	NR	2e-11	10.699		NA	[NR]	NR [NR] (imputed)	N
13	rs12937096	17	50317670	rs12951067	2019-06-25	30804565	Jansen PR	2019-02-25	Nat Genet	www.ncbi.nlm.nih.gov/pubmed/30804565	Genome-wide analysis of insomnia in 1,331,010 individuals identifies new risk loci and functional pathways.	Insomnia	651,923 European ancestry males, 679,087 European ancestry females	NA	17q22	NA	CA10 - NA	ENSG00000154975			80293	NA	rs12951067-T	rs12951067	0	12951067	intergenic_variant	1	0.4536	4e-09	8.39794	(Female)	1.045	[1.03-1.06]	Affymetrix, Illumina [NR] (imputed)	N
13	rs12937096	17	50333733	rs67596067	2019-11-26	31689377	Wootton RE	2019-11-06	Psychol Med	www.ncbi.nlm.nih.gov/pubmed/31689377	Evidence for causal effects of lifetime smoking on risk for depression and schizophrenia: a Mendelian randomisation study.	Lifetime smoking index	462,690 European ancestry individuals	NA	17q22		CA10 - NA	ENSG00000154975			96356	NA	rs67596067-G	rs67596067	0	67596067	intergenic_variant	1	0.649	1e-09	9		0.013	[0.0091-0.0169] unit decrease	Affymetrix [up to 90000000] (imputed)	N
13	rs12937096	17	50335972	rs12600773	2019-03-18	30643258	Karlsson Linner R	2019-01-14	Nat Genet	www.ncbi.nlm.nih.gov/pubmed/30643258	Genome-wide association analyses of risk tolerance and risky behaviors in over 1 million individuals identify hundreds of loci and shared genetic influences.	Smoking status (ever vs never smokers)	518,633 European ancestry individuals	NA	17q22	CA10	CA10 - NA	ENSG00000154975			98595	NA	rs12600773-T	rs12600773	0	12600773	intergenic_variant	1	0.3539	6e-10	9.22185		0.0130068	[0.0089-0.0171] unit increase	Affymetrix [11514654] (imputed)	N
14	rs6506342	18	5872472	rs34342129	2019-03-28	30643251	Liu M	2019-01-14	Nat Genet	www.ncbi.nlm.nih.gov/pubmed/30643251	Association studies of up to 1.2 million individuals yield new insights into the genetic etiology of tobacco and alcohol use.	Smoking initiation (ever regular vs never regular)	up to 1,232,091 European ancestry individuals	NA	18p11.31	NR	MIR3976HG			ENSG00000261738	NA	NA	rs34342129-C	rs34342129	0	34342129	intron_variant	0	0.509	2e-08	7.69897		0.014281	[0.0093-0.0193] unit decrease	NR [~ 10000000] (imputed)	N
14	rs7190	18	5889765	rs7190	2018-11-12	30038396	Lee JJ	2018-07-23	Nat Genet	www.ncbi.nlm.nih.gov/pubmed/30038396	Gene discovery and polygenic prediction from a genome-wide association study of educational attainment in 1.1 million individuals.	Educational attainment (MTAG)	1,311,438 European ancestry individuals	NA	18p11.31	Intergenic	TMEM200C			ENSG00000206432	NA	NA	rs7190-A	rs7190	0	7190	3_prime_UTR_variant	0	0.3514	2e-14	13.699	(MTAG)	0.0106	[0.0079-0.0133] unit decrease	Affymetrix, Illumina [7100000] (imputed)	N
14	rs7190	18	5889765	rs7190	2018-10-19	30038396	Lee JJ	2018-07-23	Nat Genet	www.ncbi.nlm.nih.gov/pubmed/30038396	Gene discovery and polygenic prediction from a genome-wide association study of educational attainment in 1.1 million individuals.	Educational attainment (years of education)	up to 1,131,881 European ancestry individuals	NA	18p11.31		TMEM200C			ENSG00000206432	NA	NA	rs7190-A	rs7190	0	7190	3_prime_UTR_variant	0	0.3514	2e-10	9.69897		0.0095	[0.0066-0.0124] unit decrease	Affymetrix, Illumina [10000000] (imputed)	N
14	rs7190	18	5889765	rs7190	2018-11-12	30038396	Lee JJ	2018-07-23	Nat Genet	www.ncbi.nlm.nih.gov/pubmed/30038396	Gene discovery and polygenic prediction from a genome-wide association study of educational attainment in 1.1 million individuals.	Highest math class taken (MTAG)	811,539 European ancestry individuals	NA	18p11.31	Intergenic	TMEM200C			ENSG00000206432	NA	NA	rs7190-A	rs7190	0	7190	3_prime_UTR_variant	0	0.3616	5e-14	13.301	(MTAG)	0.013	[0.0097-0.0163] unit decrease	Affymetrix, Illumina [7100000] (imputed)	N
14	rs7190	18	5889765	rs7190	2018-11-12	30038396	Lee JJ	2018-07-23	Nat Genet	www.ncbi.nlm.nih.gov/pubmed/30038396	Gene discovery and polygenic prediction from a genome-wide association study of educational attainment in 1.1 million individuals.	Cognitive performance (MTAG)	402,382 European ancestry individuals	NA	18p11.31	Intergenic	TMEM200C			ENSG00000206432	NA	NA	rs7190-A	rs7190	0	7190	3_prime_UTR_variant	0	0.3518	3e-10	9.52288	(MTAG)	0.0152	[0.01-0.02] unit decrease	Affymetrix, Illumina [7100000] (imputed)	N
14	rs7190	18	5889765	rs7190	2018-11-12	30038396	Lee JJ	2018-07-23	Nat Genet	www.ncbi.nlm.nih.gov/pubmed/30038396	Gene discovery and polygenic prediction from a genome-wide association study of educational attainment in 1.1 million individuals.	Self-reported math ability (MTAG)	670,471 European ancestry individuals	NA	18p11.31	Intergenic	TMEM200C			ENSG00000206432	NA	NA	rs7190-A	rs7190	0	7190	3_prime_UTR_variant	0	0.3619	1e-08	8	(MTAG)	0.0106	[0.0069-0.0143] unit decrease	Affymetrix, Illumina [7100000] (imputed)	N
15	rs11877758	18	35127427	rs1557341	2018-02-01	29255261	Luciano M	2017-12-18	Nat Genet	www.ncbi.nlm.nih.gov/pubmed/29255261	Association analysis in over 329,000 individuals identifies 116 independent variants influencing neuroticism.	Neuroticism	329,821 European ancestry individuals	122,867 European ancestry individuals	18q12.2	NR	CELF4			ENSG00000101489	NA	NA	rs1557341-C	rs1557341	0	1557341	intron_variant	0	0.6545	4e-16	15.3979		0.046273	[0.035-0.057] unit decrease	Illumina [18485882] (imputed)	N
15	rs11877758	18	35127427	rs1557341	2017-03-17	27089181	Okbay A	2016-04-18	Nat Genet	www.ncbi.nlm.nih.gov/pubmed/27089181	Genetic variants associated with subjective well-being, depressive symptoms, and neuroticism identified through genome-wide analyses.	Neuroticism	170,911 European ancestry individuals	NA	18q12.2	CELF4	CELF4			ENSG00000101489	NA	NA	rs1557341-A	rs1557341	0	1557341	intron_variant	0	0.343	6e-09	8.22185		0.0213377	[0.014-0.029] unit increase	Affymetrix [up to 6544775] (imputed)	N
15	rs11877758	18	35127427	rs1557341	2019-03-18	30643256	Baselmans BML	2019-01-14	Nat Genet	www.ncbi.nlm.nih.gov/pubmed/30643256	Multivariate genome-wide analyses of the well-being spectrum.	Neuroticism	523,783 European ancestry individuals	59,206 European ancestry individuals	18q12.2	NR	CELF4			ENSG00000101489	NA	NA	rs1557341-C	rs1557341	0	1557341	intron_variant	0	0.66056	4e-17	16.3979		0.015579	[0.012-0.019] unit decrease	NR [NR]	N
15	rs11877758	18	35138110	rs11877758	2018-07-19	29662059	Howard DM	2018-04-16	Nat Commun	www.ncbi.nlm.nih.gov/pubmed/29662059	Genome-wide association study of depression phenotypes in UK Biobank identifies variants in excitatory synaptic pathways.	Depression (broad)	113,769 British ancestry cases, 208,811 British ancestry controls	NA	18q12.2	NR	CELF4			ENSG00000101489	NA	NA	rs11877758-G	rs11877758	0	11877758	intron_variant	0	0.3114	1e-07	7		0.0067	[0.0042-0.0092] unit increase	NR [7666894] (imputed)	N
15	rs11877758	18	35138245	rs12967855	2019-02-06	30595370	Kichaev G	2018-12-27	Am J Hum Genet	www.ncbi.nlm.nih.gov/pubmed/30595370	Leveraging Polygenic Functional Enrichment to Improve GWAS Power.	Educational attainment (years of education)	approximately 455,000 European ancestry individuals	NA	18q12.2		CELF4			ENSG00000101489	NA	NA	rs12967855-?	rs12967855	0	12967855	intron_variant	0	NR	7e-27	26.1549		NA		NR [~ 8900000] (imputed)	N
15	rs11877758	18	35138245	rs12967855	2019-11-26	31689377	Wootton RE	2019-11-06	Psychol Med	www.ncbi.nlm.nih.gov/pubmed/31689377	Evidence for causal effects of lifetime smoking on risk for depression and schizophrenia: a Mendelian randomisation study.	Lifetime smoking index	462,690 European ancestry individuals	NA	18q12.2		CELF4			ENSG00000101489	NA	NA	rs12967855-A	rs12967855	0	12967855	intron_variant	0	0.331	3e-08	7.52288		0.012	[0.0081-0.0159] unit increase	Affymetrix [up to 90000000] (imputed)	N
15	rs11877758	18	35138245	rs12967855	2020-05-29	32231276	Cai N	2020-03-30	Nat Genet	www.ncbi.nlm.nih.gov/pubmed/32231276	Minimal phenotyping yields genome-wide association signals of low specificity for major depression.	Help-seeking from a GP	113,262 British ancestry cases, 219,360 British ancestry controls	NA	18q12.2	NR	CELF4			ENSG00000101489	NA	NA	rs12967855-A	rs12967855	0	12967855	intron_variant	0	0.329	2e-09	8.69897		1.034	[1.02-1.05]	NR [5276842] (imputed)	N
15	rs11877758	18	35138245	rs12967855	2020-01-29	31844048	Hill WD	2019-12-16	Nat Commun	www.ncbi.nlm.nih.gov/pubmed/31844048	Genome-wide analysis identifies molecular systems and 149 genetic loci associated with income.	Household income	286,301 British ancestry individuals	NA	18q12.2	CELF4	CELF4			ENSG00000101489	NA	NA	rs12967855-G	rs12967855	0	12967855	intron_variant	0	NR	2e-09	8.69897		0.012344	[0.0083-0.0164] unit increase	Affymetrix [18485882] (imputed)	N
15	rs11877758	18	35138245	rs12967855	2020-01-29	31844048	Hill WD	2019-12-16	Nat Commun	www.ncbi.nlm.nih.gov/pubmed/31844048	Genome-wide analysis identifies molecular systems and 149 genetic loci associated with income.	Household income (MTAG)	505,541 British and unknown ancestry individuals	NA	18q12.2	CELF4	CELF4			ENSG00000101489	NA	NA	rs12967855-G	rs12967855	0	12967855	intron_variant	0	0.3308	4e-14	13.3979		0.0161086	[0.012-0.02] unit increase	Affymetrix [up to 18485882] (imputed)	N
15	rs11877758	18	35138245	rs12967855	2018-10-31	29942085	Nagel M	2018-06-25	Nat Genet	www.ncbi.nlm.nih.gov/pubmed/29942085	Meta-analysis of genome-wide association studies for neuroticism in 449,484 individuals identifies novel genetic loci and pathways.	Depressed affect	357,957 European ancestry individuals	NA	18q12.2	NR	CELF4			ENSG00000101489	NA	NA	rs12967855-A	rs12967855	0	12967855	intron_variant	0	NR	2e-12	11.699		0.01741	[0.013-0.022] unit increase	Affymetrix [10847151] (imputed)	N
15	rs11877758	18	35138245	rs12967855	2019-03-19	30718901	Howard DM	2019-02-04	Nat Neurosci	www.ncbi.nlm.nih.gov/pubmed/30718901	Genome-wide meta-analysis of depression identifies 102 independent variants and highlights the importance of the prefrontal brain regions.	Depression	118,811 European ancestry cases, 327,427 European ancestry controls, 127,552 cases, 233,763 controls	414,055 European ancestry cases, 892,299 European ancestry controls	18q12.2	NR	CELF4			ENSG00000101489	NA	NA	rs12967855-A	rs12967855	0	12967855	intron_variant	0	0.3295	1e-19	19		1.021	[1.016-1.026]	NR [8098588] (imputed)	N
15	rs11877758	18	35138245	rs12967855	2021-07-27	34187846	Ong JS	2021-06-29	Gut	www.ncbi.nlm.nih.gov/pubmed/34187846	Multitrait genetic association analysis identifies 50 new risk loci for gastro-oesophageal reflux, seven new loci for Barrett's oesophagus and provides insights into clinical heterogeneity in reflux diagnosis.	Gastroesophageal reflux disease	129,080 European ancestry cases, 473,524 European ancestry controls	462,753 cases, 1,127,474 controls	18q12.2	CELF4	CELF4			ENSG00000101489	NA	NA	rs12967855-A	rs12967855	0	12967855	intron_variant	0	0.33	1e-12	12		0.037	unit increase	NR [2324712] (imputed)	N
15	rs11877758	18	35145122	rs11082011	2019-01-22	29500382	Nagel M	2018-03-02	Nat Commun	www.ncbi.nlm.nih.gov/pubmed/29500382	Item-level analyses reveal genetic heterogeneity in neuroticism.	Neurociticism	380,506 European ancestry individuals	NA	18q12.2	CELF4	CELF4			ENSG00000101489	NA	NA	rs11082011-T	rs11082011	0	11082011	intron_variant	0	0.343995	4e-21	20.3979		9.42	z score decrease	NR [10847151] (imputed)	N
15	rs11877758	18	35145122	rs11082011	2019-01-22	29500382	Nagel M	2018-03-02	Nat Commun	www.ncbi.nlm.nih.gov/pubmed/29500382	Item-level analyses reveal genetic heterogeneity in neuroticism.	Experiencing mood swings	373,733 European ancestry individuals	NA	18q12.2	CELF4	CELF4			ENSG00000101489	NA	NA	rs11082011-T	rs11082011	0	11082011	intron_variant	0	0.343995	9e-12	11.0458		6.83	z score decrease	NR [10847151] (imputed)	N
15	rs11877758	18	35145122	rs11082011	2018-02-27	29292387	Turley P	2018-01-01	Nat Genet	www.ncbi.nlm.nih.gov/pubmed/29292387	Multi-trait analysis of genome-wide association summary statistics using MTAG.	Neuroticism (MTAG)	168,105 European ancestry individuals	NA	18q12.2	NR	CELF4			ENSG00000101489	NA	NA	rs11082011-C	rs11082011	0	11082011	intron_variant	0	0.3342	3e-12	11.5229		0.0207	[0.015-0.027] unit increase	Illumina [NR] (imputed)	N
15	rs11877758	18	35145122	rs11082011	2018-10-31	29942085	Nagel M	2018-06-25	Nat Genet	www.ncbi.nlm.nih.gov/pubmed/29942085	Meta-analysis of genome-wide association studies for neuroticism in 449,484 individuals identifies novel genetic loci and pathways.	Neuroticism	449,484 European ancestry individuals	NA	18q12.2	NR	CELF4			ENSG00000101489	NA	NA	rs11082011-T	rs11082011	0	11082011	intron_variant	0	NR	3e-23	22.5229		9.949	z score decrease	Affymetrix [10847151] (imputed)	N
15	rs11877758	18	35145122	rs11082011	2019-03-18	30643256	Baselmans BML	2019-01-14	Nat Genet	www.ncbi.nlm.nih.gov/pubmed/30643256	Multivariate genome-wide analyses of the well-being spectrum.	Well-being spectrum (multivariate analysis)	2,083,151 European ancestry individuals	287,239 European ancestry individuals	18q12.2	NR	CELF4			ENSG00000101489	NA	NA	rs11082011-T	rs11082011	0	11082011	intron_variant	0	0.661428	7e-19	18.1549		0.00862114	[0.0067-0.0105] unit decrease	NR [NR]	N
15	rs11877758	18	35145122	rs11082011	2018-11-12	30038396	Lee JJ	2018-07-23	Nat Genet	www.ncbi.nlm.nih.gov/pubmed/30038396	Gene discovery and polygenic prediction from a genome-wide association study of educational attainment in 1.1 million individuals.	Educational attainment (MTAG)	1,311,438 European ancestry individuals	NA	18q12.2	Intergenic	CELF4			ENSG00000101489	NA	NA	rs11082011-T	rs11082011	0	11082011	intron_variant	0	0.6716	2e-37	36.699	(MTAG)	0.0178	[0.015-0.021] unit increase	Affymetrix, Illumina [7100000] (imputed)	N
15	rs11877758	18	35145122	rs11082011	2018-07-10	29559929	Amare AT	2018-03-06	Front Psychiatry	www.ncbi.nlm.nih.gov/pubmed/29559929	Association of the Polygenic Scores for Personality Traits and Response to Selective Serotonin Reuptake Inhibitors in Patients with Major Depressive Disorder.	Remission after SSRI treatment in MDD or neuroticism	865 individuals with SSRI response data, 170,911 individuals with personality trait data	NA	18q12.2	BRUNOL4	CELF4			ENSG00000101489	NA	NA	rs11082011-C	rs11082011	0	11082011	intron_variant	0	NR	4e-08	7.39794		NA		NR [NR] (imputed)	N
15	rs11877758	18	35145122	rs11082011	2018-10-19	30038396	Lee JJ	2018-07-23	Nat Genet	www.ncbi.nlm.nih.gov/pubmed/30038396	Gene discovery and polygenic prediction from a genome-wide association study of educational attainment in 1.1 million individuals.	Educational attainment (years of education)	up to 1,131,881 European ancestry individuals	NA	18q12.2		CELF4			ENSG00000101489	NA	NA	rs11082011-T	rs11082011	0	11082011	intron_variant	0	0.6716	2e-38	37.699		0.0194	[0.016-0.022] unit increase	Affymetrix, Illumina [10000000] (imputed)	N
15	rs11877758	18	35146366	rs80035064	2018-10-31	29942085	Nagel M	2018-06-25	Nat Genet	www.ncbi.nlm.nih.gov/pubmed/29942085	Meta-analysis of genome-wide association studies for neuroticism in 449,484 individuals identifies novel genetic loci and pathways.	Depressed affect	357,957 European ancestry individuals	NA	18q12.2	NR	CELF4 - MIR4318	ENSG00000101489	ENSG00000266530		576	90732	rs80035064-?	rs80035064	0	80035064	intron_variant	1	NR	3e-11	10.5229		0.01852	[0.013-0.024] unit increase	Affymetrix [10847151] (imputed)	N
15	rs11877758	18	35146366	rs80035064	2019-05-02	30867560	Hill WD	2019-03-13	Mol Psychiatry	www.ncbi.nlm.nih.gov/pubmed/30867560	Genetic contributions to two special factors of neuroticism are associated with affluence, higher intelligence, better health, and longer life.	General factor of neuroticism	270,059 British ancestry individuals	NA	18q12.2	CELF4	CELF4 - MIR4318	ENSG00000101489	ENSG00000266530		576	90732	rs80035064-T	rs80035064	0	80035064	intron_variant	1	NR	6e-13	12.2218		0.01248	[0.0091-0.0159] unit increase	Affymetrix [18485882] (imputed)	N
15	rs11877758	18	35152563	rs11665070	2018-02-27	29292387	Turley P	2018-01-01	Nat Genet	www.ncbi.nlm.nih.gov/pubmed/29292387	Multi-trait analysis of genome-wide association summary statistics using MTAG.	Subjective well-being (MTAG)	388,538 European ancestry individuals	NA	18q12.2	NR	CELF4 - MIR4318	ENSG00000101489	ENSG00000266530		6773	84535	rs11665070-A	rs11665070	0	11665070	intron_variant	1	0.6693	3e-09	8.52288		0.0116	[0.0077-0.0155] unit increase	Illumina [NR] (imputed)	N
15	rs11877758	18	35152563	rs11665070	2020-10-07	32606422	Wu Y	2020-06-30	Transl Psychiatry	www.ncbi.nlm.nih.gov/pubmed/32606422	Multi-trait analysis for genome-wide association study of five psychiatric disorders.	Depressive symptoms (MTAG)	955,012 individuals	NA	18q12.2	NR	CELF4 - MIR4318	ENSG00000101489	ENSG00000266530		6773	84535	rs11665070-?	rs11665070	0	11665070	intron_variant	1		1e-09	9		NA		NR [520857]	N
15	rs11877758	18	35152563	rs11665070	2020-10-07	32606422	Wu Y	2020-06-30	Transl Psychiatry	www.ncbi.nlm.nih.gov/pubmed/32606422	Multi-trait analysis for genome-wide association study of five psychiatric disorders.	Depressive symptoms	688,809 individuals	NA	18q12.2	NR	CELF4 - MIR4318	ENSG00000101489	ENSG00000266530		6773	84535	rs11665070-?	rs11665070	0	11665070	intron_variant	1		2e-09	8.69897		NA		NR [11140414]	N
15	rs11877758	18	35152563	rs11665070	2020-05-29	32231276	Cai N	2020-03-30	Nat Genet	www.ncbi.nlm.nih.gov/pubmed/32231276	Minimal phenotyping yields genome-wide association signals of low specificity for major depression.	Neuroticism	274,107 British ancestry individuals	NA	18q12.2	NR	CELF4 - MIR4318	ENSG00000101489	ENSG00000266530		6773	84535	rs11665070-G	rs11665070	0	11665070	intron_variant	1	0.3313	3e-16	15.5229		0.01565	[0.012-0.019] unit increase	NR [8968716] (imputed)	N
15	rs11877758	18	35152563	rs11665070	2018-10-31	29942085	Nagel M	2018-06-25	Nat Genet	www.ncbi.nlm.nih.gov/pubmed/29942085	Meta-analysis of genome-wide association studies for neuroticism in 449,484 individuals identifies novel genetic loci and pathways.	Depression	688,809 European ancestry individuals	NA	18q12.2	NR	CELF4 - MIR4318	ENSG00000101489	ENSG00000266530		6773	84535	rs11665070-A	rs11665070	0	11665070	intron_variant	1	NR	2e-09	8.69897		6.036	z score decrease	Affymetrix [10847151] (imputed)	N
15	rs11877758	18	35152563	rs11665070	2021-07-27	33479212	Yao X	2021-01-21	Transl Psychiatry	www.ncbi.nlm.nih.gov/pubmed/33479212	Integrative analysis of genome-wide association studies identifies novel loci associated with neuropsychiatric disorders.	Major depressive disorder (MTAG)	at least 170,756 European ancestry cases, at least 329,443 European ancestry controls	NA	18q12.2	NR	CELF4 - MIR4318	ENSG00000101489	ENSG00000266530		6773	84535	rs11665070-A	rs11665070	0	11665070	intron_variant	1	0.6684	3e-10	9.52288		0.027819	[0.019-0.036] unit decrease	NR [NR]	N
15	rs11877758	18	35152563	rs11665070	2019-05-02	30867560	Hill WD	2019-03-13	Mol Psychiatry	www.ncbi.nlm.nih.gov/pubmed/30867560	Genetic contributions to two special factors of neuroticism are associated with affluence, higher intelligence, better health, and longer life.	General factor of neuroticism	270,059 British ancestry individuals	NA	18q12.2	CELF4	CELF4 - MIR4318	ENSG00000101489	ENSG00000266530		6773	84535	rs11665070-G	rs11665070	0	11665070	intron_variant	1	NR	4e-13	12.3979		0.012874	[0.0094-0.0163] unit decrease	Affymetrix [18485882] (imputed)	N
15	rs11877758	18	35152563	rs11665070	2020-07-07	31972866	Nagel M	2020-01-23	Acta Psychiatr Scand	www.ncbi.nlm.nih.gov/pubmed/31972866	Genome-wide association study of the sensitivity to environmental stress and adversity (SESA) neuroticism cluster.	Sensitivity to environmental stress and adversity	351,827 European ancestry individuals	NA	18q12.2	NR	CELF4 - MIR4318	ENSG00000101489	ENSG00000266530		6773	84535	rs11665070-G	rs11665070	0	11665070	intron_variant	1	NR	5e-18	17.301		0.02149	NR unit increase	NR [7259579]	N
15	rs11877758	18	35152563	rs11665070	2019-02-08	30595370	Kichaev G	2018-12-27	Am J Hum Genet	www.ncbi.nlm.nih.gov/pubmed/30595370	Leveraging Polygenic Functional Enrichment to Improve GWAS Power.	Neuroticism	approximately 372,000 European ancestry individuals	NA	18q12.2		CELF4 - MIR4318	ENSG00000101489	ENSG00000266530		6773	84535	rs11665070-?	rs11665070	0	11665070	intron_variant	1	NR	2e-18	17.699		NA		NR [~ 8900000] (imputed)	N
15	rs11877758	18	35154196	rs62081465	2020-01-29	31844048	Hill WD	2019-12-16	Nat Commun	www.ncbi.nlm.nih.gov/pubmed/31844048	Genome-wide analysis identifies molecular systems and 149 genetic loci associated with income.	Household income (MTAG)	505,541 British and unknown ancestry individuals	NA	18q12.2	CELF4	CELF4 - MIR4318	ENSG00000101489	ENSG00000266530		8406	82902	rs62081465-C	rs62081465	0	62081465	intron_variant	1	0.2299	3e-09	8.52288		0.0144732	[0.0097-0.0192] unit decrease	Affymetrix [up to 18485882] (imputed)	N
15	rs11877758	18	35154480	rs12959642	2019-03-18	30643256	Baselmans BML	2019-01-14	Nat Genet	www.ncbi.nlm.nih.gov/pubmed/30643256	Multivariate genome-wide analyses of the well-being spectrum.	Life satisfaction	80,852 European ancestry individuals	NA	18q12.2	NR	CELF4 - MIR4318	ENSG00000101489	ENSG00000266530		8690	82618	rs12959642-G	rs12959642	0	12959642	intron_variant	1	0.774042	3e-13	12.5229		0.01165	[0.0085-0.0148] unit decrease	NR [NR]	N
15	rs11877758	18	35154480	rs12959642	2019-03-18	30643256	Baselmans BML	2019-01-14	Nat Genet	www.ncbi.nlm.nih.gov/pubmed/30643256	Multivariate genome-wide analyses of the well-being spectrum.	Positive affect	410,603 European ancestry individuals	NA	18q12.2	NR	CELF4 - MIR4318	ENSG00000101489	ENSG00000266530		8690	82618	rs12959642-G	rs12959642	0	12959642	intron_variant	1	0.774042	3e-12	11.5229		0.010844	[0.0078-0.0139] unit decrease	NR [NR]	N
15	rs11877758	18	35155910	rs4799949	2019-08-05	31168069	Ward J	2019-06-05	Mol Psychiatry	www.ncbi.nlm.nih.gov/pubmed/31168069	The genomic basis of mood instability: identification of 46 loci in 363,705 UK Biobank participants, genetic correlation with psychiatric disorders, and association with gene expression and function.	Mood instability	157,039 European ancestry cases, 206,666 European ancestry controls	NA	18q12.2	CELF4	CELF4 - MIR4318	ENSG00000101489	ENSG00000266530		10120	81188	rs4799949-?	rs4799949	0	4799949	intron_variant	1	NR	7e-10	9.1549		0.00752107	[0.0051-0.0099] unit increase	Affymetrix [NR] (imputed)	N
15	rs11877758	18	35155910	rs4799949	2019-01-22	29500382	Nagel M	2018-03-02	Nat Commun	www.ncbi.nlm.nih.gov/pubmed/29500382	Item-level analyses reveal genetic heterogeneity in neuroticism.	Feeling fed-up	374,971 European ancestry individuals	NA	18q12.2	CELF4	CELF4 - MIR4318	ENSG00000101489	ENSG00000266530		10120	81188	rs4799949-T	rs4799949	0	4799949	intron_variant	1	0.344639	4e-13	12.3979		7.26	z score decrease	NR [10847151] (imputed)	N
15	rs11877758	18	35156196	rs7243439	2019-03-18	30643256	Baselmans BML	2019-01-14	Nat Genet	www.ncbi.nlm.nih.gov/pubmed/30643256	Multivariate genome-wide analyses of the well-being spectrum.	Depressive symptoms	1,067,913 European ancestry individuals	228,033 European ancestry individuals	18q12.2	NR	CELF4 - MIR4318	ENSG00000101489	ENSG00000266530		10406	80902	rs7243439-G	rs7243439	0	7243439	intron_variant	1	0.221853	2e-14	13.699		0.00919501	[0.0068-0.0116] unit increase	NR [NR]	N
15	rs11877758	18	35159124	rs9964724	2020-06-17	32317632	van de Vegte YJ	2020-04-21	Nat Commun	www.ncbi.nlm.nih.gov/pubmed/32317632	Genome-wide association studies and Mendelian randomization analyses for leisure sedentary behaviours.	Leisure sedentary behaviour (television watching)	408,815 European ancestry individuals	NA	18q12.2	NR	CELF4 - MIR4318	ENSG00000101489	ENSG00000266530		13334	77974	rs9964724-?	rs9964724	0	9964724	intron_variant	1		3e-14	13.5229		0.0176465	[0.013-0.022] unit increase	Affymetrix [19400418] (imputed)	N
15	rs11877758	18	35159124	rs9964724	2017-02-24	27225129	Okbay A	2016-05-26	Nature	www.ncbi.nlm.nih.gov/pubmed/27225129	Genome-wide association study identifies 74 loci associated with educational attainment.	Educational attainment (years of education)	405,072 European ancestry individuals	NA	18q12.2	NR	CELF4 - MIR4318	ENSG00000101489	ENSG00000266530		13334	77974	rs9964724-T	rs9964724	0	9964724	intron_variant	1	0.6832	2e-14	13.699		0.0182164	NR unit increase	Affymetrix, Illumina, Perlegen [~ 9300000] (imputed)	N
15	rs11877758	18	35159124	rs9964724	2018-10-19	30038396	Lee JJ	2018-07-23	Nat Genet	www.ncbi.nlm.nih.gov/pubmed/30038396	Gene discovery and polygenic prediction from a genome-wide association study of educational attainment in 1.1 million individuals.	Educational attainment (years of education)	up to 1,131,881 European ancestry individuals	NA	18q12.2		CELF4 - MIR4318	ENSG00000101489	ENSG00000266530		13334	77974	rs9964724-T	rs9964724	0	9964724	intron_variant	1	0.6844	8e-36	35.0969	(conditional-joint)	0.0189	[0.016-0.022] unit increase	Affymetrix, Illumina [10000000] (imputed)	N
15	rs11877758	18	35159596	rs1941954	2018-11-12	30038396	Lee JJ	2018-07-23	Nat Genet	www.ncbi.nlm.nih.gov/pubmed/30038396	Gene discovery and polygenic prediction from a genome-wide association study of educational attainment in 1.1 million individuals.	Cognitive performance (MTAG)	402,382 European ancestry individuals	NA	18q12.2	Intergenic	CELF4 - MIR4318	ENSG00000101489	ENSG00000266530		13806	77502	rs1941954-A	rs1941954	0	1941954	intron_variant	1	0.3236	1e-09	9	(MTAG)	0.0149	[0.01-0.02] unit decrease	Affymetrix, Illumina [7100000] (imputed)	N
15	rs11877758	18	35160143	rs7504262	2021-09-08	33859377	Thorp JG	2021-04-15	Nat Hum Behav	www.ncbi.nlm.nih.gov/pubmed/33859377	Symptom-level modelling unravels the shared genetic architecture of anxiety and depression.	Depression	at least 5,919 European ancestry cases, at least 130,691 European ancestry controls	634,037 European ancestry cases, 1,308,690 European ancestry controls	18q12.2	CELF4	CELF4 - MIR4318	ENSG00000101489	ENSG00000266530		14353	76955	rs7504262-G	rs7504262	0	7504262	intron_variant	1	0.341	7e-09	8.1549		0.0137318	[0.0084-0.0191] unit decrease	NR [9417325] (imputed)	N
15	rs11877758	18	35160143	rs7504262	2018-11-12	30038396	Lee JJ	2018-07-23	Nat Genet	www.ncbi.nlm.nih.gov/pubmed/30038396	Gene discovery and polygenic prediction from a genome-wide association study of educational attainment in 1.1 million individuals.	Highest math class taken (MTAG)	811,539 European ancestry individuals	NA	18q12.2	Intergenic	CELF4 - MIR4318	ENSG00000101489	ENSG00000266530		14353	76955	rs7504262-A	rs7504262	0	7504262	intron_variant	1	0.3312	1e-18	18	(MTAG)	0.0155	[0.012-0.019] unit decrease	Affymetrix, Illumina [7100000] (imputed)	N
15	rs11877758	18	35162838	rs1941955	2019-09-04	31374203	Lam M	2019-08-01	Am J Hum Genet	www.ncbi.nlm.nih.gov/pubmed/31374203	Pleiotropic Meta-Analysis of Cognition, Education, and Schizophrenia Differentiates Roles of Early Neurodevelopmental and Adult Synaptic Pathways.	Cognitive ability, years of educational attainment or schizophrenia (pleiotropy)	328,917 individuals with educational attainment measurements, 107,207 individuals with cognitive ability measurements, 77,096 European ancestry schizophrenia cases, 43,456 European ancestry controls	NA	18q12.2	CELF4	CELF4 - MIR4318	ENSG00000101489	ENSG00000266530		17048	74260	rs1941955-?	rs1941955	0	1941955	intron_variant	1	NR	6e-15	14.2218		0.016087	[0.012-0.02] unit decrease	NR [7306098]	N
15	rs11877758	18	35170045	rs4799950	2016-12-21	27046643	Davies G	2016-04-05	Mol Psychiatry	www.ncbi.nlm.nih.gov/pubmed/27046643	Genome-wide association study of cognitive functions and educational attainment in UK Biobank (N=112 151).	Educational attainment	111,114 European ancestry individuals	NA	18q12.2	Intergenic	CELF4 - MIR4318	ENSG00000101489	ENSG00000266530		24255	67053	rs4799950-?	rs4799950	0	4799950	intron_variant	1	NR	2e-09	8.69897		0.0269745	[NR] unit increase	Affymetrix [~ 17300000] (imputed)	N
15	rs11877758	18	35201153	rs11663050	2019-01-22	29500382	Nagel M	2018-03-02	Nat Commun	www.ncbi.nlm.nih.gov/pubmed/29500382	Item-level analyses reveal genetic heterogeneity in neuroticism.	Feeling hurt	372,047 European ancestry individuals	NA	18q12.2	CELF4	CELF4 - MIR4318	ENSG00000101489	ENSG00000266530		55363	35945	rs11663050-T	rs11663050	0	11663050	intron_variant	1	0.357804	4e-16	15.3979		8.13	z score increase	NR [10847151] (imputed)	N
15	rs11877758	18	35201153	rs11663050	2018-10-31	29942085	Nagel M	2018-06-25	Nat Genet	www.ncbi.nlm.nih.gov/pubmed/29942085	Meta-analysis of genome-wide association studies for neuroticism in 449,484 individuals identifies novel genetic loci and pathways.	Worry	348,219 European ancestry individuals	NA	18q12.2	NR	CELF4 - MIR4318	ENSG00000101489	ENSG00000266530		55363	35945	rs11663050-T	rs11663050	0	11663050	intron_variant	1	NR	4e-11	10.3979		0.01653	[0.012-0.021] unit increase	Affymetrix [10847151] (imputed)	N
16	rs34486623	18	50379032	rs4384683	2019-02-14	30261039	Suri P	2018-09-27	PLoS Genet	www.ncbi.nlm.nih.gov/pubmed/30261039	Genome-wide meta-analysis of 158,000 individuals of European ancestry identifies three loci associated with chronic back pain.	Chronic back pain	29,531 European ancestry cases, 128,494 European ancestry controls	50,915 British ancestry cases, 232,837 British ancestry controls	18q21.2	DCC	DCC			ENSG00000187323	NA	NA	rs4384683-G	rs4384683	0	4384683	intron_variant	0	0.46	2e-10	9.69897		1.03093	[1.02-1.04]	Affymetrix, Illumina [up to 9775703] (imputed)	N
16	rs34486623	18	50393103	rs149735550	2018-10-31	29942085	Nagel M	2018-06-25	Nat Genet	www.ncbi.nlm.nih.gov/pubmed/29942085	Meta-analysis of genome-wide association studies for neuroticism in 449,484 individuals identifies novel genetic loci and pathways.	Depression	688,809 European ancestry individuals	NA	18q21.2	NR	DCC			ENSG00000187323	NA	NA	rs149735550-T	rs149735550	0	149735550	intron_variant	0	NR	3e-08	7.52288		5.529	z score increase	Affymetrix [10847151] (imputed)	N
16	rs34486623	18	50394407	rs72922230	2021-09-06	33830993	Johnston KJA	2021-04-08	PLoS Genet	www.ncbi.nlm.nih.gov/pubmed/33830993	Sex-stratified genome-wide association study of multisite chronic pain in UK Biobank.	Multisite chronic pain	387,649 British ancestry individuals	NA	18q21.2	DCC	DCC			ENSG00000187323	NA	NA	rs72922230 -?	rs72922230	0	72922230	intron_variant	0	NR	4e-10	9.39794		NA	[NR]	NR [NR] (imputed)	N
16	rs34486623	18	50440366	rs9966005	2018-09-17	29844566	Davies G	2018-05-29	Nat Commun	www.ncbi.nlm.nih.gov/pubmed/29844566	Study of 300,486 individuals identifies 148 independent genetic loci influencing general cognitive function.	General cognitive ability	up to 300,486 European ancestry individuals	NA	18q21.2	DCC	DCC			ENSG00000187323	NA	NA	rs9966005-A	rs9966005	0	9966005	intron_variant	0	NR	4e-08	7.39794		5.514	z-score increase	Affymetrix, Illumina [at least 2500000] (imputed)	N
16	rs8097318	18	50444281	rs12607356	2018-02-23	29326435	Hill WD	2018-01-11	Mol Psychiatry	www.ncbi.nlm.nih.gov/pubmed/29326435	A combined analysis of genetically correlated traits identifies 187 loci and a role for neurogenesis and myelination in intelligence.	Intelligence (MTAG)	120,934 British ancestry individuals, 127,548 individuals	NA	18q21.2	DCC	DCC			ENSG00000187323	NA	NA	rs12607356-A	rs12607356	0	12607356	intron_variant	0	NR	2e-09	8.69897		0.0181385	[0.012-0.024] unit decrease	Affymetrix [NR]	N
16	rs34486623	18	50507006	rs11663596	2020-01-28	31676860	Zhao B	2019-11-01	Nat Genet	www.ncbi.nlm.nih.gov/pubmed/31676860	Genome-wide association analysis of 19,629 individuals identifies variants influencing regional brain volumes and refines their genetic co-architecture with cognitive and mental health traits.	Brain region volumes	19,629 British ancestry individuals	NA	18q21.2	NR	DCC			ENSG00000187323	NA	NA	rs11663596-?	rs11663596	0	11663596	intron_variant	0	NR	8e-09	8.09691	(left putamen)	NA		NR [9227495] (imputed)	N
16	rs8097318	18	50517509	rs62097899	2018-10-31	29942085	Nagel M	2018-06-25	Nat Genet	www.ncbi.nlm.nih.gov/pubmed/29942085	Meta-analysis of genome-wide association studies for neuroticism in 449,484 individuals identifies novel genetic loci and pathways.	Depression	688,809 European ancestry individuals	NA	18q21.2	NR	DCC			ENSG00000187323	NA	NA	rs62097899-T	rs62097899	0	62097899	intron_variant	0	NR	8e-10	9.09691		6.145	z score increase	Affymetrix [10847151] (imputed)	N
16	rs8097318	18	50526533	rs11663217	2020-01-28	31676860	Zhao B	2019-11-01	Nat Genet	www.ncbi.nlm.nih.gov/pubmed/31676860	Genome-wide association analysis of 19,629 individuals identifies variants influencing regional brain volumes and refines their genetic co-architecture with cognitive and mental health traits.	Brain region volumes	19,629 British ancestry individuals	NA	18q21.2	NR	DCC			ENSG00000187323	NA	NA	rs11663217-?	rs11663217	0	11663217	intron_variant	0	NR	6e-09	8.22185	(left putamen)	NA		NR [9227495] (imputed)	N
16	rs8097318	18	50526533	rs11663217	2020-01-28	31676860	Zhao B	2019-11-01	Nat Genet	www.ncbi.nlm.nih.gov/pubmed/31676860	Genome-wide association analysis of 19,629 individuals identifies variants influencing regional brain volumes and refines their genetic co-architecture with cognitive and mental health traits.	Brain region volumes	19,629 British ancestry individuals	NA	18q21.2	NR	DCC			ENSG00000187323	NA	NA	rs11663217-?	rs11663217	0	11663217	intron_variant	0	NR	3e-08	7.52288	(right putamen)	NA		NR [9227495] (imputed)	N
16	rs8097318	18	50543302	rs56796226	2019-06-25	30804565	Jansen PR	2019-02-25	Nat Genet	www.ncbi.nlm.nih.gov/pubmed/30804565	Genome-wide analysis of insomnia in 1,331,010 individuals identifies new risk loci and functional pathways.	Insomnia	651,923 European ancestry males, 679,087 European ancestry females	NA	18q21.2	NA	DCC			ENSG00000187323	NA	NA	rs56796226-G	rs56796226	0	56796226	intron_variant	0	0.4195	2e-09	8.69897	(Male)	1.06045	[1.04-1.08]	Affymetrix, Illumina [NR] (imputed)	N
16	rs17410557	18	50559986	rs11663694	2019-03-28	30643251	Liu M	2019-01-14	Nat Genet	www.ncbi.nlm.nih.gov/pubmed/30643251	Association studies of up to 1.2 million individuals yield new insights into the genetic etiology of tobacco and alcohol use.	Smoking cessation (MTAG)	up to 820,192 European ancestry individuals	NA	18q21.2	NR	DCC			ENSG00000187323	NA	NA	rs11663694-C	rs11663694	0	11663694	intron_variant	0	0.412	2e-10	9.69897		0.0100273	[0.0069-0.0131] unit increase	NR [9732723] (imputed)	N
16	rs17410557	18	50570431	rs7506451	2018-02-23	29326435	Hill WD	2018-01-11	Mol Psychiatry	www.ncbi.nlm.nih.gov/pubmed/29326435	A combined analysis of genetically correlated traits identifies 187 loci and a role for neurogenesis and myelination in intelligence.	Intelligence (MTAG)	120,934 British ancestry individuals, 127,548 individuals	NA	18q21.2	DCC	DCC			ENSG00000187323	NA	NA	rs7506451-A	rs7506451	0	7506451	intron_variant	0	NR	3e-10	9.52288		0.0192932	[0.013-0.025] unit decrease	Affymetrix [NR]	N
16	rs17410557	18	50614732	rs11663393	2020-08-17	31926635	Coleman JRI	2019-11-01	Biol Psychiatry	www.ncbi.nlm.nih.gov/pubmed/31926635	The Genetics of the Mood Disorder Spectrum: Genome-wide Association Analyses of More Than 185,000 Cases and 439,000 Controls.	Bipolar disorder or major depressive disorder	164,933 European ancestry major depressive disorder cases, 20,352 European ancestry bipolar disorder cases, 439,741 European ancestry controls	NA	18q21.2	NR	DCC			ENSG00000187323	NA	NA	rs11663393-A	rs11663393	0	11663393	intron_variant	0	NR	2e-10	9.69897		1.03	[1.02-1.04]	NR [NR] (imputed)	N
16	rs17410557	18	50614732	rs11663393	2018-02-27	29292387	Turley P	2018-01-01	Nat Genet	www.ncbi.nlm.nih.gov/pubmed/29292387	Multi-trait analysis of genome-wide association summary statistics using MTAG.	Depressive symptoms	354,862 European ancestry individuals	NA	18q21.2	NR	DCC			ENSG00000187323	NA	NA	rs11663393-G	rs11663393	0	11663393	intron_variant	0	0.5488	6e-09	8.22185		0.0139	[0.0092-0.0186] unit decrease	Illumina [NR] (imputed)	N
16	rs17410557	18	50614732	rs11663393	2018-10-31	29942085	Nagel M	2018-06-25	Nat Genet	www.ncbi.nlm.nih.gov/pubmed/29942085	Meta-analysis of genome-wide association studies for neuroticism in 449,484 individuals identifies novel genetic loci and pathways.	Depressed affect	357,957 European ancestry individuals	NA	18q21.2	NR	DCC			ENSG00000187323	NA	NA	rs11663393-?	rs11663393	0	11663393	intron_variant	0	NR	7e-09	8.1549		0.01346	[0.0089-0.018] unit increase	Affymetrix [10847151] (imputed)	N
16	rs17410557	18	50614732	rs11663393	2018-07-11	29700475	Wray NR	2018-04-26	Nat Genet	www.ncbi.nlm.nih.gov/pubmed/29700475	Genome-wide association analyses identify 44 risk variants and refine the genetic architecture of major depression.	Depression	135,458 European ancestry cases, 344,901 European ancestry controls	NA	18q21.2	DCC, MIR4528	DCC			ENSG00000187323	NA	NA	rs11663393-A	rs11663393	0	11663393	intron_variant	0	0.45	2e-08	7.69897		1.03	[1.02-1.04]	NR [9622763] (imputed)	N
16	rs17410557	18	50617175	rs4291980	2020-09-10	32473944	Russell AE	2020-05-28	Brain Behav Immun	www.ncbi.nlm.nih.gov/pubmed/32473944	Investigating evidence for a causal association between inflammation and self-harm: A multivariable Mendelian Randomisation study.	Deliberate self-harm	6,711 European ancestry cases, 146,849 European ancestry controls	NA	18q21.2	NR	DCC			ENSG00000187323	NA	NA	rs4291980-G	rs4291980	0	4291980	intron_variant	0	0.43	2e-06	5.69897		1.02041	[-0.99839-3.03921]	Affymetrix [at least 143006] (imputed)	N
16	rs17410557	18	50623640	rs4321259	2020-09-10	32473944	Russell AE	2020-05-28	Brain Behav Immun	www.ncbi.nlm.nih.gov/pubmed/32473944	Investigating evidence for a causal association between inflammation and self-harm: A multivariable Mendelian Randomisation study.	Deliberate self-harm	6,711 European ancestry cases, 146,849 European ancestry controls	NA	18q21.2	NR	DCC			ENSG00000187323	NA	NA	rs4321259-A	rs4321259	0	4321259	intron_variant	0	0.43	2e-06	5.69897		1.0101	[-1.0871-3.1073]	Affymetrix [at least 143006] (imputed)	N
16	rs17410557	18	50635096	rs4296324	2020-09-10	32473944	Russell AE	2020-05-28	Brain Behav Immun	www.ncbi.nlm.nih.gov/pubmed/32473944	Investigating evidence for a causal association between inflammation and self-harm: A multivariable Mendelian Randomisation study.	Deliberate self-harm	6,711 European ancestry cases, 146,849 European ancestry controls	NA	18q21.2	NR	DCC			ENSG00000187323	NA	NA	rs4296324-C	rs4296324	0	4296324	intron_variant	0	0.57	5e-06	5.30103		1.01	[-1.048-3.068]	Affymetrix [at least 143006] (imputed)	N
16	rs17410557	18	50635119	rs11659803	2019-01-22	29500382	Nagel M	2018-03-02	Nat Commun	www.ncbi.nlm.nih.gov/pubmed/29500382	Item-level analyses reveal genetic heterogeneity in neuroticism.	Feeling miserable	376,097 European ancestry individuals	NA	18q21.2	NR	DCC			ENSG00000187323	NA	NA	rs11659803-A	rs11659803	0	11659803	intron_variant	0	0.383073	5e-08	7.30103		5.47	z score increase	NR [10847151] (imputed)	N
16	rs17410557	18	50637158	rs7241743	2020-01-28	31676860	Zhao B	2019-11-01	Nat Genet	www.ncbi.nlm.nih.gov/pubmed/31676860	Genome-wide association analysis of 19,629 individuals identifies variants influencing regional brain volumes and refines their genetic co-architecture with cognitive and mental health traits.	Brain region volumes	19,629 British ancestry individuals	NA	18q21.2	NR	DCC			ENSG00000187323	NA	NA	rs7241743-?	rs7241743	0	7241743	intron_variant	0	NR	1e-14	14	(left putamen)	NA		NR [9227495] (imputed)	N
16	rs17410557	18	50637158	rs7241743	2020-01-28	31676860	Zhao B	2019-11-01	Nat Genet	www.ncbi.nlm.nih.gov/pubmed/31676860	Genome-wide association analysis of 19,629 individuals identifies variants influencing regional brain volumes and refines their genetic co-architecture with cognitive and mental health traits.	Brain region volumes	19,629 British ancestry individuals	NA	18q21.2	NR	DCC			ENSG00000187323	NA	NA	rs7241743-?	rs7241743	0	7241743	intron_variant	0	NR	1e-14	14	(right putamen)	NA		NR [9227495] (imputed)	N
16	rs17410557	18	50645664	rs4343352	2020-09-10	32473944	Russell AE	2020-05-28	Brain Behav Immun	www.ncbi.nlm.nih.gov/pubmed/32473944	Investigating evidence for a causal association between inflammation and self-harm: A multivariable Mendelian Randomisation study.	Deliberate self-harm	6,711 European ancestry cases, 146,849 European ancestry controls	NA	18q21.2	NR	DCC			ENSG00000187323	NA	NA	rs4343352-T	rs4343352	0	4343352	intron_variant	0	0.56	4e-06	5.39794		1	[-1.0188-3.0188]	Affymetrix [at least 143006] (imputed)	N
16	rs17410557	18	50656126	rs7229097	2020-09-10	32473944	Russell AE	2020-05-28	Brain Behav Immun	www.ncbi.nlm.nih.gov/pubmed/32473944	Investigating evidence for a causal association between inflammation and self-harm: A multivariable Mendelian Randomisation study.	Deliberate self-harm	6,711 European ancestry cases, 146,849 European ancestry controls	NA	18q21.2	NR	DCC			ENSG00000187323	NA	NA	rs7229097-G	rs7229097	0	7229097	intron_variant	0	0.44	5e-06	5.30103		1.01	[-1.048-3.068]	Affymetrix [at least 143006] (imputed)	N
16	rs17410557	18	50669725	rs8089828	2021-09-06	33830993	Johnston KJA	2021-04-08	PLoS Genet	www.ncbi.nlm.nih.gov/pubmed/33830993	Sex-stratified genome-wide association study of multisite chronic pain in UK Biobank.	Multisite chronic pain	387,649 British ancestry individuals	NA	18q21.2	DCC	DCC			ENSG00000187323	NA	NA	rs8089828 -?	rs8089828	0	8089828	intron_variant	0	NR	1e-09	9		NA	[NR]	NR [NR] (imputed)	N
16	rs17410557	18	50672763	rs4939722	2018-10-31	29942085	Nagel M	2018-06-25	Nat Genet	www.ncbi.nlm.nih.gov/pubmed/29942085	Meta-analysis of genome-wide association studies for neuroticism in 449,484 individuals identifies novel genetic loci and pathways.	Neuroticism	449,484 European ancestry individuals	NA	18q21.2	NR	DCC			ENSG00000187323	NA	NA	rs4939722-T	rs4939722	0	4939722	intron_variant	0	NR	3e-08	7.52288		5.566	z score increase	Affymetrix [10847151] (imputed)	N
16	rs17410557	18	50683306	rs4372758	2020-09-10	32473944	Russell AE	2020-05-28	Brain Behav Immun	www.ncbi.nlm.nih.gov/pubmed/32473944	Investigating evidence for a causal association between inflammation and self-harm: A multivariable Mendelian Randomisation study.	Deliberate self-harm	6,711 European ancestry cases, 146,849 European ancestry controls	NA	18q21.2	NR	DCC			ENSG00000187323	NA	NA	rs4372758-T	rs4372758	0	4372758	intron_variant	0	0.56	3e-06	5.52288		1.16279	[-0.93441-3.25999]	Affymetrix [at least 143006] (imputed)	N
16	rs60658082	18	50686651	rs4245255	2021-06-29	32895543	de la Fuente J	2020-09-07	Nat Hum Behav	www.ncbi.nlm.nih.gov/pubmed/32895543	A general dimension of genetic sharing across diverse cognitive traits inferred from molecular data.	Cognitive traits (MTAG)	331,679 British ancestry individuals	NA	18q21.2		DCC			ENSG00000187323	NA	NA	rs4245255-?	rs4245255	0	4245255	intron_variant	0	NR	9e-11	10.0458		NA		NR [7857346] (imputed)	N
16	rs60658082	18	50686651	rs4245255	2018-11-12	30038396	Lee JJ	2018-07-23	Nat Genet	www.ncbi.nlm.nih.gov/pubmed/30038396	Gene discovery and polygenic prediction from a genome-wide association study of educational attainment in 1.1 million individuals.	Highest math class taken	430,445 European ancestry individuals	NA	18q21.2	Intergenic	DCC			ENSG00000187323	NA	NA	rs4245255-C	rs4245255	0	4245255	intron_variant	0	0.5818	2e-14	13.699		0.0176	[0.013-0.022] unit decrease	Affymetrix, Illumina [10000000] (imputed)	N
16	rs60658082	18	50686651	rs4245255	2018-11-12	30038396	Lee JJ	2018-07-23	Nat Genet	www.ncbi.nlm.nih.gov/pubmed/30038396	Gene discovery and polygenic prediction from a genome-wide association study of educational attainment in 1.1 million individuals.	Highest math class taken (MTAG)	811,539 European ancestry individuals	NA	18q21.2	Intergenic	DCC			ENSG00000187323	NA	NA	rs4245255-C	rs4245255	0	4245255	intron_variant	0	0.5818	6e-25	24.2218	(MTAG)	0.0172	[0.014-0.021] unit decrease	Affymetrix, Illumina [7100000] (imputed)	N
16	rs60658082	18	50695904	rs9949444	2018-09-17	29844566	Davies G	2018-05-29	Nat Commun	www.ncbi.nlm.nih.gov/pubmed/29844566	Study of 300,486 individuals identifies 148 independent genetic loci influencing general cognitive function.	General cognitive ability	up to 300,486 European ancestry individuals	NA	18q21.2	DCC	DCC			ENSG00000187323	NA	NA	rs9949444-A	rs9949444	0	9949444	intron_variant	0	NR	4e-12	11.3979		6.932	z-score decrease	Affymetrix, Illumina [at least 2500000] (imputed)	N
16	rs60658082	18	50698926	rs4277413	2018-02-23	29326435	Hill WD	2018-01-11	Mol Psychiatry	www.ncbi.nlm.nih.gov/pubmed/29326435	A combined analysis of genetically correlated traits identifies 187 loci and a role for neurogenesis and myelination in intelligence.	Intelligence (MTAG)	120,934 British ancestry individuals, 127,548 individuals	NA	18q21.2	DCC	DCC			ENSG00000187323	NA	NA	rs4277413-A	rs4277413	0	4277413	intron_variant	0	NR	5e-13	12.301		0.0211134	[0.015-0.027] unit increase	Affymetrix [NR]	N
16	rs60658082	18	50698926	rs4277413	2018-10-31	29942085	Nagel M	2018-06-25	Nat Genet	www.ncbi.nlm.nih.gov/pubmed/29942085	Meta-analysis of genome-wide association studies for neuroticism in 449,484 individuals identifies novel genetic loci and pathways.	Depression	688,809 European ancestry individuals	NA	18q21.2	NR	DCC			ENSG00000187323	NA	NA	rs4277413-A	rs4277413	0	4277413	intron_variant	0	NR	1e-11	11		6.77	z score decrease	Affymetrix [10847151] (imputed)	N
16	rs60658082	18	50706073	rs10853627	2018-09-17	29844566	Davies G	2018-05-29	Nat Commun	www.ncbi.nlm.nih.gov/pubmed/29844566	Study of 300,486 individuals identifies 148 independent genetic loci influencing general cognitive function.	General cognitive ability	up to 300,486 European ancestry individuals	NA	18q21.2	DCC	DCC			ENSG00000187323	NA	NA	rs10853627-T	rs10853627	0	10853627	intron_variant	0	NR	1e-08	8		5.676	z-score decrease	Affymetrix, Illumina [at least 2500000] (imputed)	N
16	rs60658082	18	50706073	rs10853627	2018-09-12	29942086	Savage JE	2018-06-25	Nat Genet	www.ncbi.nlm.nih.gov/pubmed/29942086	Genome-wide association meta-analysis in 269,867 individuals identifies new genetic and functional links to intelligence.	Intelligence	269,867 European ancestry individuals	NA	18q21.2	NR	DCC			ENSG00000187323	NA	NA	rs10853627-T	rs10853627	0	10853627	intron_variant	0	NR	7e-10	9.1549		6.175	z-score decrease	Affymetrix, Illumina [9295118] (imputed)	N
16	rs60658082	18	50707292	rs8083850	2018-02-23	29326435	Hill WD	2018-01-11	Mol Psychiatry	www.ncbi.nlm.nih.gov/pubmed/29326435	A combined analysis of genetically correlated traits identifies 187 loci and a role for neurogenesis and myelination in intelligence.	Intelligence (MTAG)	120,934 British ancestry individuals, 127,548 individuals	NA	18q21.2	DCC	DCC			ENSG00000187323	NA	NA	rs8083850-A	rs8083850	0	8083850	intron_variant	0	NR	6e-13	12.2218		0.0214012	[0.016-0.027] unit decrease	Affymetrix [NR]	N
16	rs17410557	18	50709981	rs17408393	2020-09-10	32473944	Russell AE	2020-05-28	Brain Behav Immun	www.ncbi.nlm.nih.gov/pubmed/32473944	Investigating evidence for a causal association between inflammation and self-harm: A multivariable Mendelian Randomisation study.	Deliberate self-harm	6,711 European ancestry cases, 146,849 European ancestry controls	NA	18q21.2	NR	DCC			ENSG00000187323	NA	NA	rs17408393-G	rs17408393	0	17408393	intron_variant	0	0.4	2e-06	5.69897		1.03093	[-0.98787-3.04973]	Affymetrix [at least 143006] (imputed)	N
16	rs17410557	18	50711510	rs12959099	2020-09-10	32473944	Russell AE	2020-05-28	Brain Behav Immun	www.ncbi.nlm.nih.gov/pubmed/32473944	Investigating evidence for a causal association between inflammation and self-harm: A multivariable Mendelian Randomisation study.	Deliberate self-harm	6,711 European ancestry cases, 146,849 European ancestry controls	NA	18q21.2	NR	DCC			ENSG00000187323	NA	NA	rs12959099-A	rs12959099	0	12959099	intron_variant	0	0.56	2e-06	5.69897		1.02	[-1.0772-3.1172]	Affymetrix [at least 143006] (imputed)	N
16	rs17410557	18	50711510	rs12959099	2018-10-19	30038396	Lee JJ	2018-07-23	Nat Genet	www.ncbi.nlm.nih.gov/pubmed/30038396	Gene discovery and polygenic prediction from a genome-wide association study of educational attainment in 1.1 million individuals.	Educational attainment (years of education)	up to 1,131,881 European ancestry individuals	NA	18q21.2		DCC			ENSG00000187323	NA	NA	rs12959099-A	rs12959099	0	12959099	intron_variant	0	0.5494	2e-20	19.699	(conditional-joint)	0.0132	[0.01-0.016] unit increase	Affymetrix, Illumina [10000000] (imputed)	N
16	rs17410557	18	50716945	rs7245004	2018-02-23	29326435	Hill WD	2018-01-11	Mol Psychiatry	www.ncbi.nlm.nih.gov/pubmed/29326435	A combined analysis of genetically correlated traits identifies 187 loci and a role for neurogenesis and myelination in intelligence.	Intelligence (MTAG)	120,934 British ancestry individuals, 127,548 individuals	NA	18q21.2	DCC	DCC			ENSG00000187323	NA	NA	rs7245004-A	rs7245004	0	7245004	intron_variant	0	NR	7e-14	13.1549		0.0224224	[0.017-0.028] unit decrease	Affymetrix [NR]	N
16	rs17410557	18	50716945	rs7245004	2018-09-12	29942086	Savage JE	2018-06-25	Nat Genet	www.ncbi.nlm.nih.gov/pubmed/29942086	Genome-wide association meta-analysis in 269,867 individuals identifies new genetic and functional links to intelligence.	Intelligence	269,867 European ancestry individuals	NA	18q21.2	NR	DCC			ENSG00000187323	NA	NA	rs7245004-A	rs7245004	0	7245004	intron_variant	0	NR	4e-10	9.39794		6.245	z-score decrease	Affymetrix, Illumina [9295118] (imputed)	N
16	rs17410557	18	50718944	rs17487277	2020-09-10	32473944	Russell AE	2020-05-28	Brain Behav Immun	www.ncbi.nlm.nih.gov/pubmed/32473944	Investigating evidence for a causal association between inflammation and self-harm: A multivariable Mendelian Randomisation study.	Deliberate self-harm	6,711 European ancestry cases, 146,849 European ancestry controls	NA	18q21.2	NR	DCC			ENSG00000187323	NA	NA	rs17487277-C	rs17487277	0	17487277	intron_variant	0	0.6	2e-06	5.69897		1.01	[-1.0872-3.1072]	Affymetrix [at least 143006] (imputed)	N
16	rs17410557	18	50721712	rs62099230	2020-09-10	32473944	Russell AE	2020-05-28	Brain Behav Immun	www.ncbi.nlm.nih.gov/pubmed/32473944	Investigating evidence for a causal association between inflammation and self-harm: A multivariable Mendelian Randomisation study.	Deliberate self-harm	6,711 European ancestry cases, 146,849 European ancestry controls	NA	18q21.2	NR	DCC			ENSG00000187323	NA	NA	rs62099230-A	rs62099230	0	62099230	intron_variant	0	0.4	2e-06	5.69897		1.0101	[-1.0871-3.1073]	Affymetrix [at least 143006] (imputed)	N
16	rs17410557	18	50723283	rs17487484	2019-01-22	29500382	Nagel M	2018-03-02	Nat Commun	www.ncbi.nlm.nih.gov/pubmed/29500382	Item-level analyses reveal genetic heterogeneity in neuroticism.	Neurociticism	380,506 European ancestry individuals	NA	18q21.2	DCC	DCC			ENSG00000187323	NA	NA	rs17487484-T	rs17487484	0	17487484	intron_variant	0	0.49699	5e-10	9.30103		6.21	z score decrease	NR [10847151] (imputed)	N
16	rs17410557	18	50723283	rs17487484	2019-01-22	29500382	Nagel M	2018-03-02	Nat Commun	www.ncbi.nlm.nih.gov/pubmed/29500382	Item-level analyses reveal genetic heterogeneity in neuroticism.	Experiencing mood swings	373,733 European ancestry individuals	NA	18q21.2	NR	DCC			ENSG00000187323	NA	NA	rs17487484-T	rs17487484	0	17487484	intron_variant	0	0.49699	1e-09	9		6.1	z score decrease	NR [10847151] (imputed)	N
16	rs17410557	18	50723283	rs17487484	2018-10-31	29942085	Nagel M	2018-06-25	Nat Genet	www.ncbi.nlm.nih.gov/pubmed/29942085	Meta-analysis of genome-wide association studies for neuroticism in 449,484 individuals identifies novel genetic loci and pathways.	Depressed affect	357,957 European ancestry individuals	NA	18q21.2	NR	DCC			ENSG00000187323	NA	NA	rs17487484-T	rs17487484	0	17487484	intron_variant	0	NR	2e-12	11.699		0.0163	[0.012-0.021] unit decrease	Affymetrix [10847151] (imputed)	N
16	rs17410557	18	50726559	rs8084351	2020-01-17	31484785	Wright KM	2019-09-04	G3 (Bethesda)	www.ncbi.nlm.nih.gov/pubmed/31484785	A Prospective Analysis of Genetic Variants Associated with Human Lifespan.	Longevity	up to 482,000 European ancestry individuals	NA	18q21.2	NR	DCC			ENSG00000187323	NA	NA	rs8084351-G	rs8084351	0	8084351	intron_variant	0	NR	9e-06	5.04576		0.009073	[0.0051-0.0131] unit increase	Illumina [~ 540852]	N
16	rs17410557	18	50726559	rs8084351	2018-02-27	29292387	Turley P	2018-01-01	Nat Genet	www.ncbi.nlm.nih.gov/pubmed/29292387	Multi-trait analysis of genome-wide association summary statistics using MTAG.	Neuroticism (MTAG)	168,105 European ancestry individuals	NA	18q21.2	NR	DCC			ENSG00000187323	NA	NA	rs8084351-G	rs8084351	0	8084351	intron_variant	0	0.4911	1e-13	13		0.021	[0.016-0.026] unit decrease	Illumina [NR] (imputed)	N
16	rs17410557	18	50726559	rs8084351	2018-02-27	29292387	Turley P	2018-01-01	Nat Genet	www.ncbi.nlm.nih.gov/pubmed/29292387	Multi-trait analysis of genome-wide association summary statistics using MTAG.	Subjective well-being (MTAG)	388,538 European ancestry individuals	NA	18q21.2	NR	DCC			ENSG00000187323	NA	NA	rs8084351-G	rs8084351	0	8084351	intron_variant	0	0.4822	4e-12	11.3979		0.013	[0.0093-0.0167] unit increase	Illumina [NR] (imputed)	N
16	rs17410557	18	50726559	rs8084351	2018-02-27	29292387	Turley P	2018-01-01	Nat Genet	www.ncbi.nlm.nih.gov/pubmed/29292387	Multi-trait analysis of genome-wide association summary statistics using MTAG.	Depressive symptoms (MTAG)	354,862 European ancestry individuals	NA	18q21.2	NR	DCC			ENSG00000187323	NA	NA	rs8084351-G	rs8084351	0	8084351	intron_variant	0	0.486	2e-12	11.699		0.015	[0.011-0.019] unit decrease	Illumina [NR] (imputed)	N
16	rs17410557	18	50726559	rs8084351	2020-10-07	32606422	Wu Y	2020-06-30	Transl Psychiatry	www.ncbi.nlm.nih.gov/pubmed/32606422	Multi-trait analysis for genome-wide association study of five psychiatric disorders.	Attention deficit hyperactivity disorder (MTAG)	61,421 individuals	NA	18q21.2	NR	DCC			ENSG00000187323	NA	NA	rs8084351-?	rs8084351	0	8084351	intron_variant	0		4e-09	8.39794		NA		NR [520857]	N
16	rs17410557	18	50726559	rs8084351	2020-02-11	31835028	Cross-Disorder Group of the Psychiatric Genomics Consortium	2019-12-01	Cell	www.ncbi.nlm.nih.gov/pubmed/31835028	Genomic Relationships, Novel Loci, and Pleiotropic Mechanisms across Eight Psychiatric Disorders.	Anorexia nervosa, attention-deficit/hyperactivity disorder, autism spectrum disorder, bipolar disorder, major depression, obsessive-compulsive disorder, schizophrenia, or Tourette syndrome (pleiotropy)	19,009 European ancestry ADHD cases, 3,495 European ancestry anorexia cases, 18,381 European ancestry autism cases, 20,352 European ancestry bipolar disorder cases, 130,664 European ancestry major depression cases, 2,688 European ancestry OCD cases, 33,640 European ancestry schizophrenia cases, 4,645 European ancestry Tourette's cases, 494,162 European ancestry controls	NA	18q21.2	DCC	DCC			ENSG00000187323	NA	NA	rs8084351-?	rs8084351	0	8084351	intron_variant	0		4e-12	11.3979		NA		NR [6786993] (imputed)	N
16	rs17410557	18	50726749	rs8084280	2018-02-02	29187730	Ward J	2017-11-30	Transl Psychiatry	www.ncbi.nlm.nih.gov/pubmed/29187730	Genome-wide analysis in UK Biobank identifies four loci associated with mood instability and genetic correlation with major depressive disorder, anxiety disorder and schizophrenia.	Mood instability	53,525 European ancestry cases, 60,443 European ancestry controls	NA	18q21.2	DCC	DCC			ENSG00000187323	NA	NA	rs8084280-T	rs8084280	0	8084280	intron_variant	0	0.508	3e-09	8.52288		0.05	[0.033-0.067] unit increase	Affymetrix [8797848] (imputed)	N
16	rs17410557	18	50726749	rs8084280	2018-02-02	29187730	Ward J	2017-11-30	Transl Psychiatry	www.ncbi.nlm.nih.gov/pubmed/29187730	Genome-wide analysis in UK Biobank identifies four loci associated with mood instability and genetic correlation with major depressive disorder, anxiety disorder and schizophrenia.	Mood instability	43,660 European ancestry cases without a psychiatric disorder diagnosis, 60,443 European ancestry controls	NA	18q21.2	DCC	DCC			ENSG00000187323	NA	NA	rs8084280-T	rs8084280	0	8084280	intron_variant	0	0.514	1e-07	7		0.047	[0.031-0.063] unit increase	Affymetrix [8797848] (imputed)	N
16	rs17410557	18	50726749	rs8084280	2019-03-18	30643256	Baselmans BML	2019-01-14	Nat Genet	www.ncbi.nlm.nih.gov/pubmed/30643256	Multivariate genome-wide analyses of the well-being spectrum.	Depressive symptoms	1,067,913 European ancestry individuals	228,033 European ancestry individuals	18q21.2	NR	DCC			ENSG00000187323	NA	NA	rs8084280-T	rs8084280	0	8084280	intron_variant	0	0.508429	3e-19	18.5229		0.00841887	[0.0066-0.0103] unit increase	NR [NR]	N
16	rs17410557	18	50726749	rs8084280	2019-03-18	30643256	Baselmans BML	2019-01-14	Nat Genet	www.ncbi.nlm.nih.gov/pubmed/30643256	Multivariate genome-wide analyses of the well-being spectrum.	Neuroticism	523,783 European ancestry individuals	59,206 European ancestry individuals	18q21.2	NR	DCC			ENSG00000187323	NA	NA	rs8084280-T	rs8084280	0	8084280	intron_variant	0	0.508429	3e-19	18.5229		0.0131741	[0.01-0.016] unit increase	NR [NR]	N
16	rs17410557	18	50726749	rs8084280	2019-03-18	30643256	Baselmans BML	2019-01-14	Nat Genet	www.ncbi.nlm.nih.gov/pubmed/30643256	Multivariate genome-wide analyses of the well-being spectrum.	Well-being spectrum (multivariate analysis)	2,083,151 European ancestry individuals	287,239 European ancestry individuals	18q21.2	NR	DCC			ENSG00000187323	NA	NA	rs8084280-T	rs8084280	0	8084280	intron_variant	0	0.508429	3e-19	18.5229		0.00822903	[0.0064-0.01] unit increase	NR [NR]	N
16	rs17410557	18	50726749	rs8084280	2019-03-18	30643256	Baselmans BML	2019-01-14	Nat Genet	www.ncbi.nlm.nih.gov/pubmed/30643256	Multivariate genome-wide analyses of the well-being spectrum.	Life satisfaction	80,852 European ancestry individuals	NA	18q21.2	NR	DCC			ENSG00000187323	NA	NA	rs8084280-T	rs8084280	0	8084280	intron_variant	0	0.508429	3e-16	15.5229		0.0106935	[0.0081-0.0133] unit increase	NR [NR]	N
16	rs17410557	18	50726749	rs8084280	2019-03-18	30643256	Baselmans BML	2019-01-14	Nat Genet	www.ncbi.nlm.nih.gov/pubmed/30643256	Multivariate genome-wide analyses of the well-being spectrum.	Positive affect	410,603 European ancestry individuals	NA	18q21.2	NR	DCC			ENSG00000187323	NA	NA	rs8084280-T	rs8084280	0	8084280	intron_variant	0	0.508429	8e-17	16.0969		0.0100553	[0.0077-0.0124] unit increase	NR [NR]	N
16	rs17410557	18	50726749	rs8084280	2019-02-08	30595370	Kichaev G	2018-12-27	Am J Hum Genet	www.ncbi.nlm.nih.gov/pubmed/30595370	Leveraging Polygenic Functional Enrichment to Improve GWAS Power.	Neuroticism	approximately 372,000 European ancestry individuals	NA	18q21.2		DCC			ENSG00000187323	NA	NA	rs8084280-?	rs8084280	0	8084280	intron_variant	0	NR	2e-10	9.69897		NA		NR [~ 8900000] (imputed)	N
16	rs17410557	18	50731802	rs7227069	2019-03-19	30718901	Howard DM	2019-02-04	Nat Neurosci	www.ncbi.nlm.nih.gov/pubmed/30718901	Genome-wide meta-analysis of depression identifies 102 independent variants and highlights the importance of the prefrontal brain regions.	Depression	118,811 European ancestry cases, 327,427 European ancestry controls, 127,552 cases, 233,763 controls	414,055 European ancestry cases, 892,299 European ancestry controls	18q21.2	NR	DCC			ENSG00000187323	NA	NA	rs7227069-A	rs7227069	0	7227069	intron_variant	0	0.4326	2e-28	27.699		1.024	[1.02-1.029]	NR [8098588] (imputed)	N
16	rs17410557	18	50735418	rs62100765	2017-02-24	27225129	Okbay A	2016-05-26	Nature	www.ncbi.nlm.nih.gov/pubmed/27225129	Genome-wide association study identifies 74 loci associated with educational attainment.	Educational attainment (years of education)	405,072 European ancestry individuals	NA	18q21.2	NR	DCC			ENSG00000187323	NA	NA	rs62100765-T	rs62100765	0	62100765	intron_variant	0	0.4155	1e-10	10		0.0145547	NR unit decrease	Affymetrix, Illumina, Perlegen [~ 9300000] (imputed)	N
16	rs17410557	18	50735418	rs62100765	2020-01-29	31844048	Hill WD	2019-12-16	Nat Commun	www.ncbi.nlm.nih.gov/pubmed/31844048	Genome-wide analysis identifies molecular systems and 149 genetic loci associated with income.	Household income (MTAG)	505,541 British and unknown ancestry individuals	NA	18q21.2	DCC	DCC			ENSG00000187323	NA	NA	rs62100765-T	rs62100765	0	62100765	intron_variant	0	0.3995	8e-14	13.0969		0.015524	[0.011-0.02] unit decrease	Affymetrix [up to 18485882] (imputed)	N
16	rs17410557	18	50746748	rs4632195	2019-01-22	29500382	Nagel M	2018-03-02	Nat Commun	www.ncbi.nlm.nih.gov/pubmed/29500382	Item-level analyses reveal genetic heterogeneity in neuroticism.	Feeling fed-up	374,971 European ancestry individuals	NA	18q21.2	DCC	DCC			ENSG00000187323	NA	NA	rs4632195-T	rs4632195	0	4632195	intron_variant	0	0.495475	3e-09	8.52288		5.95	z score increase	NR [10847151] (imputed)	N
16	rs17410557	18	50746748	rs4632195	2017-11-10	28991256	Li Z	2017-10-09	Nat Genet	www.ncbi.nlm.nih.gov/pubmed/28991256	Genome-wide association analysis identifies 30 new susceptibility loci for schizophrenia.	Schizophrenia	7,699 Chinese ancestry cases, 35,476 European ancestry cases, 18,327 Chinese ancestry controls, 46,839 European ancestry controls	4,384 Chinese ancestry cases, 5,770 Chinese ancestry controls	18q21.2	intergenic	DCC			ENSG00000187323	NA	NA	rs4632195-T	rs4632195	0	4632195	intron_variant	0	NR	2e-06	5.69897		1.051	[1.03-1.07]	Affymetrix, Illumina [up to 5107227] (imputed)	N
16	rs17410557	18	50746748	rs4632195	2016-07-23	26198764	Goes FS	2015-07-21	Am J Med Genet B Neuropsychiatr Genet	www.ncbi.nlm.nih.gov/pubmed/26198764	Genome-wide association study of schizophrenia in Ashkenazi Jews.	Schizophrenia	592 Ashkenazi Jewish ancestry cases, 505 Ashkenazi Jewish ancestry controls, 36,989 cases, 113,075 controls	NA	18q21.2	NR	DCC			ENSG00000187323	NA	NA	rs4632195-T	rs4632195	0	4632195	intron_variant	0	NR	4e-06	5.39794		1.05	[NR]	Illumina [7158791] (imputed)	N
16	rs17410557	18	50746748	rs4632195	2017-03-17	27089181	Okbay A	2016-04-18	Nat Genet	www.ncbi.nlm.nih.gov/pubmed/27089181	Genetic variants associated with subjective well-being, depressive symptoms, and neuroticism identified through genome-wide analyses.	Neuroticism	170,911 European ancestry individuals	NA	18q21.2	NR	DCC			ENSG00000187323	NA	NA	rs4632195-T	rs4632195	0	4632195	intron_variant	0	0.516	5e-07	6.30103		0.0175357	[0.011-0.024] unit increase	Affymetrix [up to 6544775] (imputed)	N
16	rs17410557	18	50746748	rs4632195	2020-10-07	32606422	Wu Y	2020-06-30	Transl Psychiatry	www.ncbi.nlm.nih.gov/pubmed/32606422	Multi-trait analysis for genome-wide association study of five psychiatric disorders.	Schizophrenia (MTAG)	67,764 individuals	NA	18q21.2	NR	DCC			ENSG00000187323	NA	NA	rs4632195-?	rs4632195	0	4632195	intron_variant	0		5e-09	8.30103		NA		NR [8377093]	N
16	rs17410557	18	50746748	rs4632195	2018-10-31	29942085	Nagel M	2018-06-25	Nat Genet	www.ncbi.nlm.nih.gov/pubmed/29942085	Meta-analysis of genome-wide association studies for neuroticism in 449,484 individuals identifies novel genetic loci and pathways.	Neuroticism	449,484 European ancestry individuals	NA	18q21.2	NR	DCC			ENSG00000187323	NA	NA	rs4632195-T	rs4632195	0	4632195	intron_variant	0	NR	5e-12	11.301		6.901	z score increase	Affymetrix [10847151] (imputed)	N
16	rs17410557	18	50746748	rs4632195	2021-07-27	33479212	Yao X	2021-01-21	Transl Psychiatry	www.ncbi.nlm.nih.gov/pubmed/33479212	Integrative analysis of genome-wide association studies identifies novel loci associated with neuropsychiatric disorders.	Neuropsychiatric disorders	19,099 European ancestry attention deficit hyperactivity disorder cases, 18,381 European ancestry autism spectrum disorder cases, 20,352 European ancestry bipolar disorder cases, 170,756 European ancestry major depressive disorder cases, 33,640 European ancestry schizophrenia cases, 466,420 European ancestry controls	NA	18q21.2	NR	DCC			ENSG00000187323	NA	NA	rs4632195-T	rs4632195	0	4632195	intron_variant	0	NR	4e-10	9.39794		6.255	NR z score increase	NR [NR]	N
16	rs17410557	18	50746748	rs4632195	2019-02-21	30285260	Ikeda M	2018-10-03	Schizophr Bull	www.ncbi.nlm.nih.gov/pubmed/30285260	Genome-Wide Association Study Detected Novel Susceptibility Genes for Schizophrenia and Shared Trans-Populations/Diseases Genetic Effect.	Schizophrenia	14,023 East Asian ancestry cases, 33,640 European ancestry cases, 31,505 East Asian ancestry controls, 43,456 European ancestry controls	NA	18q21.2	DCC	DCC			ENSG00000187323	NA	NA	rs4632195-T	rs4632195	0	4632195	intron_variant	0	NR	7e-07	6.1549		1.053	[1.03-1.07]	Illumina [6627481] (imputed)	N
16	rs17410557	18	50746748	rs4632195	2019-05-02	30867560	Hill WD	2019-03-13	Mol Psychiatry	www.ncbi.nlm.nih.gov/pubmed/30867560	Genetic contributions to two special factors of neuroticism are associated with affluence, higher intelligence, better health, and longer life.	General factor of neuroticism	270,059 British ancestry individuals	NA	18q21.2	DCC	DCC			ENSG00000187323	NA	NA	rs4632195-C	rs4632195	0	4632195	intron_variant	0	NR	3e-09	8.52288		0.010338	[0.0069-0.0138] unit increase	Affymetrix [18485882] (imputed)	N
16	rs17410557	18	50746748	rs4632195	2019-02-21	30285260	Ikeda M	2018-10-03	Schizophr Bull	www.ncbi.nlm.nih.gov/pubmed/30285260	Genome-Wide Association Study Detected Novel Susceptibility Genes for Schizophrenia and Shared Trans-Populations/Diseases Genetic Effect.	Schizophrenia	14,023 East Asian ancestry cases, 33,640 European ancestry cases, 31,505 East Asian ancestry controls, 43,456 European ancestry controls	NA	18q21.2	DCC	DCC			ENSG00000187323	NA	NA	rs4632195-T	rs4632195	0	4632195	intron_variant	0	NR	9e-06	5.04576	(EA)	1.0494	[1.03-1.07]	Illumina [6627481] (imputed)	N
16	rs17410557	18	50747956	rs1367633	2018-02-23	29326435	Hill WD	2018-01-11	Mol Psychiatry	www.ncbi.nlm.nih.gov/pubmed/29326435	A combined analysis of genetically correlated traits identifies 187 loci and a role for neurogenesis and myelination in intelligence.	Intelligence (MTAG)	120,934 British ancestry individuals, 127,548 individuals	NA	18q21.2	DCC	DCC			ENSG00000187323	NA	NA	rs1367633-A	rs1367633	0	1367633	intron_variant	0	NR	2e-08	7.69897		0.0173549	[0.011-0.023] unit decrease	Affymetrix [NR]	N
16	rs17410557	18	50748499	rs10502966	2018-02-23	29326435	Hill WD	2018-01-11	Mol Psychiatry	www.ncbi.nlm.nih.gov/pubmed/29326435	A combined analysis of genetically correlated traits identifies 187 loci and a role for neurogenesis and myelination in intelligence.	Intelligence (MTAG)	120,934 British ancestry individuals, 127,548 individuals	NA	18q21.2	DCC	DCC			ENSG00000187323	NA	NA	rs10502966-A	rs10502966	0	10502966	intron_variant	0	NR	1e-11	11		0.0200869	[0.014-0.026] unit increase	Affymetrix [NR]	N
16	rs17410557	18	50748499	rs10502966	2019-06-25	30804565	Jansen PR	2019-02-25	Nat Genet	www.ncbi.nlm.nih.gov/pubmed/30804565	Genome-wide analysis of insomnia in 1,331,010 individuals identifies new risk loci and functional pathways.	Insomnia	651,923 European ancestry males, 679,087 European ancestry females	NA	18q21.2	NR	DCC			ENSG00000187323	NA	NA	rs10502966-G	rs10502966	0	10502966	intron_variant	0	0.418	9e-11	10.0458		1.0395	[1.03-1.05]	Affymetrix, Illumina [NR] (imputed)	N
16	rs17410557	18	50749935	rs17488316	2020-01-28	31676860	Zhao B	2019-11-01	Nat Genet	www.ncbi.nlm.nih.gov/pubmed/31676860	Genome-wide association analysis of 19,629 individuals identifies variants influencing regional brain volumes and refines their genetic co-architecture with cognitive and mental health traits.	Brain region volumes	19,629 British ancestry individuals	NA	18q21.2	NR	DCC			ENSG00000187323	NA	NA	rs17488316-?	rs17488316	0	17488316	intron_variant	0	NR	6e-12	11.2218	(left putamen)	NA		NR [9227495] (imputed)	N
16	rs17410557	18	50749935	rs17488316	2020-01-28	31676860	Zhao B	2019-11-01	Nat Genet	www.ncbi.nlm.nih.gov/pubmed/31676860	Genome-wide association analysis of 19,629 individuals identifies variants influencing regional brain volumes and refines their genetic co-architecture with cognitive and mental health traits.	Brain region volumes	19,629 British ancestry individuals	NA	18q21.2	NR	DCC			ENSG00000187323	NA	NA	rs17488316-?	rs17488316	0	17488316	intron_variant	0	NR	4e-11	10.3979	(right putamen)	NA		NR [9227495] (imputed)	N
16	rs60658082	18	50750225	rs12968428	2018-10-31	29942085	Nagel M	2018-06-25	Nat Genet	www.ncbi.nlm.nih.gov/pubmed/29942085	Meta-analysis of genome-wide association studies for neuroticism in 449,484 individuals identifies novel genetic loci and pathways.	Depression	688,809 European ancestry individuals	NA	18q21.2	NR	DCC			ENSG00000187323	NA	NA	rs12968428-A	rs12968428	0	12968428	intron_variant	0	NR	2e-12	11.699		7.065	z score increase	Affymetrix [10847151] (imputed)	N
16	rs60658082	18	50750225	rs12968428	2021-09-06	33830993	Johnston KJA	2021-04-08	PLoS Genet	www.ncbi.nlm.nih.gov/pubmed/33830993	Sex-stratified genome-wide association study of multisite chronic pain in UK Biobank.	Multisite chronic pain	387,649 British ancestry individuals	NA	18q21.2	DCC	DCC			ENSG00000187323	NA	NA	rs12968428 -?	rs12968428	0	12968428	intron_variant	0	NR	2e-09	8.69897		NA	[NR]	NR [NR] (imputed)	N
16	rs60658082	18	50750225	rs12968428	2018-11-12	30038396	Lee JJ	2018-07-23	Nat Genet	www.ncbi.nlm.nih.gov/pubmed/30038396	Gene discovery and polygenic prediction from a genome-wide association study of educational attainment in 1.1 million individuals.	Self-reported math ability	564,698 European ancestry individuals	NA	18q21.2	Intergenic	DCC			ENSG00000187323	NA	NA	rs12968428-A	rs12968428	0	12968428	intron_variant	0	0.6296	1e-10	10		0.013	[0.0091-0.0169] unit decrease	Affymetrix, Illumina [10000000] (imputed)	N
16	rs17410557	18	50752610	rs8099160	2020-10-07	32606422	Wu Y	2020-06-30	Transl Psychiatry	www.ncbi.nlm.nih.gov/pubmed/32606422	Multi-trait analysis for genome-wide association study of five psychiatric disorders.	Depressive symptoms	688,809 individuals	NA	18q21.2	NR	DCC			ENSG00000187323	NA	NA	rs8099160-?	rs8099160	0	8099160	intron_variant	0		2e-14	13.699		NA		NR [11140414]	N
16	rs17410557	18	50752610	rs8099160	2018-10-31	29942085	Nagel M	2018-06-25	Nat Genet	www.ncbi.nlm.nih.gov/pubmed/29942085	Meta-analysis of genome-wide association studies for neuroticism in 449,484 individuals identifies novel genetic loci and pathways.	Depression	688,809 European ancestry individuals	NA	18q21.2	NR	DCC			ENSG00000187323	NA	NA	rs8099160-A	rs8099160	0	8099160	intron_variant	0	NR	2e-14	13.699		7.638	z score increase	Affymetrix [10847151] (imputed)	N
16	rs17410557	18	50754093	rs62100775	2018-09-12	29942086	Savage JE	2018-06-25	Nat Genet	www.ncbi.nlm.nih.gov/pubmed/29942086	Genome-wide association meta-analysis in 269,867 individuals identifies new genetic and functional links to intelligence.	Intelligence	269,867 European ancestry individuals	NA	18q21.2	NR	DCC			ENSG00000187323	NA	NA	rs62100775-A	rs62100775	0	62100775	intron_variant	0	NR	1e-08	8		5.708	z-score increase	Affymetrix, Illumina [9295118] (imputed)	N
16	rs17410557	18	50754633	rs62100776	2017-03-17	27089181	Okbay A	2016-04-18	Nat Genet	www.ncbi.nlm.nih.gov/pubmed/27089181	Genetic variants associated with subjective well-being, depressive symptoms, and neuroticism identified through genome-wide analyses.	Depression	105,739 European ancestry individuals, 16,471 European ancestry major depressive disorder cases, 58,835 European ancestry controls	368,890 European ancestry individuals	18q21.2	DCC	DCC			ENSG00000187323	NA	NA	rs62100776-A	rs62100776	0	62100776	intron_variant	0	NR	1e-08	8		5.66409	[NR] z score decrease	Affymetrix [up to 6544862] (imputed)	N
16	rs17410557	18	50776391	rs17410557	2018-07-19	29662059	Howard DM	2018-04-16	Nat Commun	www.ncbi.nlm.nih.gov/pubmed/29662059	Genome-wide association study of depression phenotypes in UK Biobank identifies variants in excitatory synaptic pathways.	Depression (broad)	113,769 British ancestry cases, 208,811 British ancestry controls	NA	18q21.2	NR	DCC			ENSG00000187323	NA	NA	rs17410557-C	rs17410557	0	17410557	intron_variant	0	0.3907	8e-07	6.09691		0.0059	[0.0035-0.0083] unit increase	NR [7666894] (imputed)	N
16	rs17410557	18	50776391	rs17410557	2021-09-06	33830993	Johnston KJA	2021-04-08	PLoS Genet	www.ncbi.nlm.nih.gov/pubmed/33830993	Sex-stratified genome-wide association study of multisite chronic pain in UK Biobank.	Multisite chronic pain	387,649 British ancestry individuals	NA	18q21.2	DCC	DCC			ENSG00000187323	NA	NA	rs17410557 -?	rs17410557	0	17410557	intron_variant	0	NR	1e-11	11		NA	[NR]	NR [NR] (imputed)	N
16	rs17410557	18	50778737	rs17501820	2019-01-22	29500382	Nagel M	2018-03-02	Nat Commun	www.ncbi.nlm.nih.gov/pubmed/29500382	Item-level analyses reveal genetic heterogeneity in neuroticism.	Feeling miserable	376,097 European ancestry individuals	NA	18q21.2	DCC	DCC			ENSG00000187323	NA	NA	rs17501820-T	rs17501820	0	17501820	intron_variant	0	0.404747	2e-08	7.69897		5.6	z score increase	NR [10847151] (imputed)	N
16	rs17410557	18	50779412	rs1431181	2018-10-31	29942085	Nagel M	2018-06-25	Nat Genet	www.ncbi.nlm.nih.gov/pubmed/29942085	Meta-analysis of genome-wide association studies for neuroticism in 449,484 individuals identifies novel genetic loci and pathways.	Depression	688,809 European ancestry individuals	NA	18q21.2	NR	DCC			ENSG00000187323	NA	NA	rs1431181-A	rs1431181	0	1431181	intron_variant	0	NR	3e-12	11.5229		6.958	z score increase	Affymetrix [10847151] (imputed)	N
16	rs17410557	18	50795113	rs17411061	2018-09-17	29844566	Davies G	2018-05-29	Nat Commun	www.ncbi.nlm.nih.gov/pubmed/29844566	Study of 300,486 individuals identifies 148 independent genetic loci influencing general cognitive function.	General cognitive ability	up to 300,486 European ancestry individuals	NA	18q21.2	DCC	DCC			ENSG00000187323	NA	NA	rs17411061-T	rs17411061	0	17411061	intron_variant	0	NR	4e-09	8.39794		5.874	z-score decrease	Affymetrix, Illumina [at least 2500000] (imputed)	N
16	rs17410557	18	50807359	rs17411339	2018-10-19	30038396	Lee JJ	2018-07-23	Nat Genet	www.ncbi.nlm.nih.gov/pubmed/30038396	Gene discovery and polygenic prediction from a genome-wide association study of educational attainment in 1.1 million individuals.	Educational attainment (years of education)	up to 1,131,881 European ancestry individuals	NA	18q21.2		DCC			ENSG00000187323	NA	NA	rs17411339-A	rs17411339	0	17411339	intron_variant	0	0.5612	5e-23	22.301		0.014	[0.011-0.017] unit increase	Affymetrix, Illumina [10000000] (imputed)	N
16	rs17410557	18	50812736	rs11660938	2017-12-20	29147026	Chen CH	2017-11-16	Sci Rep	www.ncbi.nlm.nih.gov/pubmed/29147026	Leveraging genome characteristics to improve gene discovery for putamen subcortical brain structure.	Putamen volume	12,596 European ancestry individuals	NA	18q21.2	DCC	DCC			ENSG00000187323	NA	NA	rs11660938-?	rs11660938	0	11660938	intron_variant	0	NR	4e-12	11.3979		41.504	[29.78-53.23] mm3 decrease	Affymetrix, Illumina [~ 2500000] (imputed)	N
16	rs60658082	18	50816580	rs905761	2020-01-28	31676860	Zhao B	2019-11-01	Nat Genet	www.ncbi.nlm.nih.gov/pubmed/31676860	Genome-wide association analysis of 19,629 individuals identifies variants influencing regional brain volumes and refines their genetic co-architecture with cognitive and mental health traits.	Brain region volumes	19,629 British ancestry individuals	NA	18q21.2	NR	DCC			ENSG00000187323	NA	NA	rs905761-?	rs905761	0	905761	intron_variant	0	NR	7e-16	15.1549	(left putamen)	NA		NR [9227495] (imputed)	N
16	rs60658082	18	50816580	rs905761	2020-01-28	31676860	Zhao B	2019-11-01	Nat Genet	www.ncbi.nlm.nih.gov/pubmed/31676860	Genome-wide association analysis of 19,629 individuals identifies variants influencing regional brain volumes and refines their genetic co-architecture with cognitive and mental health traits.	Brain region volumes	19,629 British ancestry individuals	NA	18q21.2	NR	DCC			ENSG00000187323	NA	NA	rs905761-?	rs905761	0	905761	intron_variant	0	NR	2e-16	15.699	(right putamen)	NA		NR [9227495] (imputed)	N
16	rs17410557	18	50818827	rs62097986	2015-11-03	25607358	Hibar DP	2015-01-21	Nature	www.ncbi.nlm.nih.gov/pubmed/25607358	Common genetic variants influence human subcortical brain structures.	Subcortical brain region volumes	up to 13,171 European ancestry individuals	up to 15,130 European ancestry individuals, 545 Japanese ancestry individuals, 736 Mexican American individuals	18q21.2	DCC	DCC			ENSG00000187323	NA	NA	rs62097986-A	rs62097986	0	62097986	intron_variant	0	0.44	1e-13	13	(Putamen, EA)	30.28	[22.30-38.26] mm3 increase	Affymetrix, Illumina [NR] (imputed)	N
16	rs60658082	18	50831176	rs6508220	2018-02-23	29326435	Hill WD	2018-01-11	Mol Psychiatry	www.ncbi.nlm.nih.gov/pubmed/29326435	A combined analysis of genetically correlated traits identifies 187 loci and a role for neurogenesis and myelination in intelligence.	Intelligence (MTAG)	120,934 British ancestry individuals, 127,548 individuals	NA	18q21.2	DCC	DCC			ENSG00000187323	NA	NA	rs6508220-A	rs6508220	0	6508220	intron_variant	0	NR	5e-15	14.301		0.0228572	[0.017-0.029] unit decrease	Affymetrix [NR]	N
16	rs60658082	18	50831176	rs6508220	2018-09-12	29942086	Savage JE	2018-06-25	Nat Genet	www.ncbi.nlm.nih.gov/pubmed/29942086	Genome-wide association meta-analysis in 269,867 individuals identifies new genetic and functional links to intelligence.	Intelligence	269,867 European ancestry individuals	NA	18q21.2	NR	DCC			ENSG00000187323	NA	NA	rs6508220-A	rs6508220	0	6508220	intron_variant	0	NR	1e-16	16		8.31	z-score decrease	Affymetrix, Illumina [9295118] (imputed)	N
16	rs17410557	18	50832102	rs1431196	2018-01-12	29186694	Lam M	2017-11-28	Cell Rep	www.ncbi.nlm.nih.gov/pubmed/29186694	Large-Scale Cognitive GWAS Meta-Analysis Reveals Tissue-Specific Neural Expression and Potential Nootropic Drug Targets.	Cognitive ability	107,207 European ancestry individuals	NA	18q21.2	DCC	DCC			ENSG00000187323	NA	NA	rs1431196-?	rs1431196	0	1431196	intron_variant	0	NR	4e-07	6.39794		5.073	z score increase	Affymetrix, Illumina [7357080] (imputed)	N
16	rs17410557	18	50832102	rs1431196	2018-01-12	29186694	Lam M	2017-11-28	Cell Rep	www.ncbi.nlm.nih.gov/pubmed/29186694	Large-Scale Cognitive GWAS Meta-Analysis Reveals Tissue-Specific Neural Expression and Potential Nootropic Drug Targets.	Cognitive ability (MTAG)	436,124 European ancestry individuals	NA	18q21.2	DCC	DCC			ENSG00000187323	NA	NA	rs1431196-?	rs1431196	0	1431196	intron_variant	0	NR	6e-11	10.2218		6.546	z score increase	Affymetrix, Illumina, Perlegen [7333576] (imputed)	N
16	rs17410557	18	50832102	rs1431196	2019-09-04	31374203	Lam M	2019-08-01	Am J Hum Genet	www.ncbi.nlm.nih.gov/pubmed/31374203	Pleiotropic Meta-Analysis of Cognition, Education, and Schizophrenia Differentiates Roles of Early Neurodevelopmental and Adult Synaptic Pathways.	Cognitive ability, years of educational attainment or schizophrenia (pleiotropy)	328,917 individuals with educational attainment measurements, 107,207 individuals with cognitive ability measurements, 77,096 European ancestry schizophrenia cases, 43,456 European ancestry controls	NA	18q21.2	DCC	DCC			ENSG00000187323	NA	NA	rs1431196-?	rs1431196	0	1431196	intron_variant	0	NR	6e-11	10.2218		0.0130835	[0.0092-0.017] unit increase	NR [7306098]	N
16	rs17410557	18	50832102	rs1431196	2021-07-27	34187846	Ong JS	2021-06-29	Gut	www.ncbi.nlm.nih.gov/pubmed/34187846	Multitrait genetic association analysis identifies 50 new risk loci for gastro-oesophageal reflux, seven new loci for Barrett's oesophagus and provides insights into clinical heterogeneity in reflux diagnosis.	Gastroesophageal reflux disease	129,080 European ancestry cases, 473,524 European ancestry controls	462,753 cases, 1,127,474 controls	18q21.2	DCC	DCC			ENSG00000187323	NA	NA	rs1431196-A	rs1431196	0	1431196	intron_variant	0	0.57	3e-11	10.5229		0.032	unit decrease	NR [2324712] (imputed)	N
16	rs60658082	18	50838676	rs9954838	2020-10-23	32665545	van der Meer D	2020-07-14	Nat Commun	www.ncbi.nlm.nih.gov/pubmed/32665545	Understanding the genetic determinants of the brain with MOSTest.	Brain morphology (MOSTest)	26,502 European ancestry individuals	NA	18q21.2	DCC	DCC			ENSG00000187323	NA	NA	rs9954838-?	rs9954838	0	9954838	intron_variant	0		4e-16	15.3979		NA		NR [7428630] (imputed)	N
16	rs17410557	18	50845140	rs77162730	2020-10-23	32665545	van der Meer D	2020-07-14	Nat Commun	www.ncbi.nlm.nih.gov/pubmed/32665545	Understanding the genetic determinants of the brain with MOSTest.	Subcortical volume (MOSTest)	26,502 European ancestry individuals	NA	18q21.2	PSMA2, MRPL32	DCC			ENSG00000187323	NA	NA	rs77162730-?	rs77162730	0	77162730	intron_variant	0		4e-29	28.3979		NA		NR [7428630] (imputed)	N
16	rs17410557	18	50863861	rs62098013	2019-11-26	31689377	Wootton RE	2019-11-06	Psychol Med	www.ncbi.nlm.nih.gov/pubmed/31689377	Evidence for causal effects of lifetime smoking on risk for depression and schizophrenia: a Mendelian randomisation study.	Lifetime smoking index	462,690 European ancestry individuals	NA	18q21.2		DCC			ENSG00000187323	NA	NA	rs62098013-G	rs62098013	0	62098013	intron_variant	0	0.64	4e-09	8.39794		0.012	[0.0081-0.0159] unit decrease	Affymetrix [up to 90000000] (imputed)	N
16	rs17410557	18	50863861	rs62098013	2020-02-19	31636452	Satizabal CL	2019-10-21	Nat Genet	www.ncbi.nlm.nih.gov/pubmed/31636452	Genetic architecture of subcortical brain structures in 38,851 individuals.	Putamen volume	37,571 European ancestry individuals	341 South East and East Asian ancestry individuals, 769 African American individuals	18q21.2	NR	DCC			ENSG00000187323	NA	NA	rs62098013-A	rs62098013	0	62098013	intron_variant	0	0.379	8e-20	19.0969		9.112	NR z score increase	Affymetrix, Illumina [NR] (imputed)	N
16	rs17410557	18	50863861	rs62098013	2019-08-28	31194737	Johnston KJA	2019-06-13	PLoS Genet	www.ncbi.nlm.nih.gov/pubmed/31194737	Genome-wide association study of multisite chronic pain in UK Biobank.	Multisite chronic pain	387,649 British ancestry individuals	NA	18q21.2	DCC	DCC			ENSG00000187323	NA	NA	rs62098013-G	rs62098013	0	62098013	intron_variant	0	0.3631	4e-11	10.3979		0.0169	[0.012-0.022] unit decrease	NR [NR]	N
16	rs17410557	18	50863861	rs62098013	2019-03-28	30643251	Liu M	2019-01-14	Nat Genet	www.ncbi.nlm.nih.gov/pubmed/30643251	Association studies of up to 1.2 million individuals yield new insights into the genetic etiology of tobacco and alcohol use.	Smoking initiation (ever regular vs never regular)	up to 1,232,091 European ancestry individuals	NA	18q21.2	NR	DCC			ENSG00000187323	NA	NA	rs62098013-A	rs62098013	0	62098013	intron_variant	0	0.365322	2e-11	10.699	(Conditioned on chr18:49967811)	0.01771	[0.013-0.023] unit increase	NR [~ 10000000] (imputed)	N
16	rs17410557	18	50863861	rs62098013	2019-03-28	30643251	Liu M	2019-01-14	Nat Genet	www.ncbi.nlm.nih.gov/pubmed/30643251	Association studies of up to 1.2 million individuals yield new insights into the genetic etiology of tobacco and alcohol use.	Smoking initiation (ever regular vs never regular) (MTAG)	up to 1,359,002 European ancestry individuals	NA	18q21.2	NR	DCC			ENSG00000187323	NA	NA	rs62098013-A	rs62098013	0	62098013	intron_variant	0	0.365	6e-16	15.2218		0.00927358	[0.007-0.0115] unit increase	NR [9732723] (imputed)	N
16	rs17410557	18	50863861	rs62098013	2019-03-28	30643251	Liu M	2019-01-14	Nat Genet	www.ncbi.nlm.nih.gov/pubmed/30643251	Association studies of up to 1.2 million individuals yield new insights into the genetic etiology of tobacco and alcohol use.	Age of smoking initiation (MTAG)	up to 931,815 European ancestry individuals	NA	18q21.2	NR	DCC			ENSG00000187323	NA	NA	rs62098013-A	rs62098013	0	62098013	intron_variant	0	0.37	2e-14	13.699		0.0117398	[0.0087-0.0147] unit decrease	NR [9732723] (imputed)	N
16	rs17410557	18	50884529	rs4405620	2020-10-23	32665545	van der Meer D	2020-07-14	Nat Commun	www.ncbi.nlm.nih.gov/pubmed/32665545	Understanding the genetic determinants of the brain with MOSTest.	Brain morphology (min-P)	26,502 European ancestry individuals	NA	18q21.2	AFAP1, AC097381.1	DCC			ENSG00000187323	NA	NA	rs4405620-?	rs4405620	0	4405620	intron_variant	0		2e-16	15.699		NA		NR [7428630] (imputed)	N
16	rs17410557	18	50884529	rs4405620	2020-10-23	32665545	van der Meer D	2020-07-14	Nat Commun	www.ncbi.nlm.nih.gov/pubmed/32665545	Understanding the genetic determinants of the brain with MOSTest.	Subcortical volume (min-P)	26,502 European ancestry individuals	NA	18q21.2	C3orf49, THOC7, ATXN7, PSMD6	DCC			ENSG00000187323	NA	NA	rs4405620-?	rs4405620	0	4405620	intron_variant	0		1e-16	16		NA		NR [7428630] (imputed)	N
16	rs17410557	18	50887961	rs10502971	2020-12-04	33208821	Ishida S	2020-11-18	Commun Biol	www.ncbi.nlm.nih.gov/pubmed/33208821	Genome-wide association studies and heritability analysis reveal the involvement of host genetics in the Japanese gut microbiota.	Gut microbiota relative abundance (unclassified genus belonging to family Clostridiaceae)	1,068 Japanese ancestry individuals	NA	18q21.2	DCC	DCC			ENSG00000187323	NA	NA	rs10502971-A	rs10502971	0	10502971	intron_variant	0	0.04	3e-06	5.52288		0.371	[0.22-0.52] unit increase	Illumina [6380737] (imputed)	N
16	rs60658082	18	50906031	rs11876941	2017-08-24	23192594	Velez Edwards DR	2012-11-29	Hum Genet	www.ncbi.nlm.nih.gov/pubmed/23192594	Gene-environment interactions and obesity traits among postmenopausal African-American and Hispanic women in the Women's Health Initiative SHARe Study.	Body mass index (ever vs never smoking interaction)	8,203 African American females, 3,484 Hispanic females	NA	18q21.2	DCC	DCC			ENSG00000187323	NA	NA	rs11876941-A	rs11876941	0	11876941	intron_variant	0	NR	5e-06	5.30103	(ever vs never smoking)	0.003	[NR] unit decrease	Affymetrix [706791]	N
16	rs60658082	18	50907081	rs60658082	2020-01-29	31844048	Hill WD	2019-12-16	Nat Commun	www.ncbi.nlm.nih.gov/pubmed/31844048	Genome-wide analysis identifies molecular systems and 149 genetic loci associated with income.	Household income (MTAG)	505,541 British and unknown ancestry individuals	NA	18q21.2	DCC	DCC			ENSG00000187323	NA	NA	rs60658082-T	rs60658082	0	60658082	intron_variant	0	0.4778	4e-09	8.39794		0.0118967	[0.0079-0.0159] unit decrease	Affymetrix [up to 18485882] (imputed)	N
16	rs17410557	18	50907127	rs11665242	2018-02-23	29326435	Hill WD	2018-01-11	Mol Psychiatry	www.ncbi.nlm.nih.gov/pubmed/29326435	A combined analysis of genetically correlated traits identifies 187 loci and a role for neurogenesis and myelination in intelligence.	Intelligence (MTAG)	120,934 British ancestry individuals, 127,548 individuals	NA	18q21.2	DCC	DCC			ENSG00000187323	NA	NA	rs11665242-A	rs11665242	0	11665242	intron_variant	0	NR	9e-16	15.0458		0.0238597	[0.018-0.03] unit increase	Affymetrix [NR]	N
16	rs17410557	18	50907127	rs11665242	2018-11-12	30038396	Lee JJ	2018-07-23	Nat Genet	www.ncbi.nlm.nih.gov/pubmed/30038396	Gene discovery and polygenic prediction from a genome-wide association study of educational attainment in 1.1 million individuals.	Educational attainment (MTAG)	1,311,438 European ancestry individuals	NA	18q21.2	Intergenic	DCC			ENSG00000187323	NA	NA	rs11665242-A	rs11665242	0	11665242	intron_variant	0	0.5652	1e-29	29	(MTAG)	0.0149	[0.012-0.017] unit increase	Affymetrix, Illumina [7100000] (imputed)	N
16	rs17410557	18	50907127	rs11665242	2021-06-01	33169155	Bigdeli TB	2020-11-10	Schizophr Bull	www.ncbi.nlm.nih.gov/pubmed/33169155	Genome-Wide Association Studies of Schizophrenia and Bipolar Disorder in a Diverse Cohort of US Veterans.	Schizophrenia	44,794 European ancestry cases, 7,509 African American cases, 1,234 Latino cases, 112,777 European ancestry controls, 8,337 African American controls, 3,090 Latino controls	NA	18q21.2	DCC	DCC			ENSG00000187323	NA	NA	rs11665242-G	rs11665242	0	11665242	intron_variant	0	NR	9e-10	9.04576		1.06	[1.04-1.08]	Affymetrix [up to 49134253] (imputed)	N
16	rs60658082	18	50907334	rs11665364	2020-01-28	31676860	Zhao B	2019-11-01	Nat Genet	www.ncbi.nlm.nih.gov/pubmed/31676860	Genome-wide association analysis of 19,629 individuals identifies variants influencing regional brain volumes and refines their genetic co-architecture with cognitive and mental health traits.	Brain region volumes	19,629 British ancestry individuals	NA	18q21.2	NR	DCC			ENSG00000187323	NA	NA	rs11665364-?	rs11665364	0	11665364	intron_variant	0	NR	1e-15	15	(left putamen)	NA		NR [9227495] (imputed)	N
16	rs60658082	18	50907334	rs11665364	2020-01-28	31676860	Zhao B	2019-11-01	Nat Genet	www.ncbi.nlm.nih.gov/pubmed/31676860	Genome-wide association analysis of 19,629 individuals identifies variants influencing regional brain volumes and refines their genetic co-architecture with cognitive and mental health traits.	Brain region volumes	19,629 British ancestry individuals	NA	18q21.2	NR	DCC			ENSG00000187323	NA	NA	rs11665364-?	rs11665364	0	11665364	intron_variant	0	NR	1e-14	14	(right putamen)	NA		NR [9227495] (imputed)	N
16	rs60658082	18	50907365	rs11662271	2018-09-17	29844566	Davies G	2018-05-29	Nat Commun	www.ncbi.nlm.nih.gov/pubmed/29844566	Study of 300,486 individuals identifies 148 independent genetic loci influencing general cognitive function.	General cognitive ability	up to 300,486 European ancestry individuals	NA	18q21.2	DCC	DCC			ENSG00000187323	NA	NA	rs11662271-T	rs11662271	0	11662271	intron_variant	0	NR	3e-12	11.5229		6.971	z-score increase	Affymetrix, Illumina [at least 2500000] (imputed)	N
16	rs60658082	18	50907365	rs11662271	2018-11-12	30038396	Lee JJ	2018-07-23	Nat Genet	www.ncbi.nlm.nih.gov/pubmed/30038396	Gene discovery and polygenic prediction from a genome-wide association study of educational attainment in 1.1 million individuals.	Cognitive performance	257,841 European ancestry individuals	NA	18q21.2	Intergenic	DCC			ENSG00000187323	NA	NA	rs11662271-T	rs11662271	0	11662271	intron_variant	0	0.4733	4e-16	15.3979		0.0232	[0.018-0.029] unit increase	Affymetrix, Illumina [10100000] (imputed)	N
16	rs60658082	18	50907365	rs11662271	2021-01-13	33414549	Demange PA	2021-01-07	Nat Genet	www.ncbi.nlm.nih.gov/pubmed/33414549	Investigating the genetic architecture of noncognitive skills using GWAS-by-subtraction.	Cognitive aspects of educational attainment	257,700 European ancestry individuals	NA	18q21.2	NR	DCC			ENSG00000187323	NA	NA	rs11662271-T	rs11662271	0	11662271	intron_variant	0	0.487078	9e-16	15.0458		0.0507475	[0.038-0.063] unit increase	Affymetrix, Illumina, Perlegen [7305956] (imputed)	N
16	rs60658082	18	50907365	rs11662271	2018-11-12	30038396	Lee JJ	2018-07-23	Nat Genet	www.ncbi.nlm.nih.gov/pubmed/30038396	Gene discovery and polygenic prediction from a genome-wide association study of educational attainment in 1.1 million individuals.	Cognitive performance (MTAG)	402,382 European ancestry individuals	NA	18q21.2	Intergenic	DCC			ENSG00000187323	NA	NA	rs11662271-T	rs11662271	0	11662271	intron_variant	0	0.4733	3e-24	23.5229	(MTAG)	0.0233	[0.019-0.028] unit increase	Affymetrix, Illumina [7100000] (imputed)	N
16	rs60658082	18	50908574	rs62098054	2018-11-12	30038396	Lee JJ	2018-07-23	Nat Genet	www.ncbi.nlm.nih.gov/pubmed/30038396	Gene discovery and polygenic prediction from a genome-wide association study of educational attainment in 1.1 million individuals.	Self-reported math ability (MTAG)	670,471 European ancestry individuals	NA	18q21.2	Intergenic	DCC			ENSG00000187323	NA	NA	rs62098054-C	rs62098054	0	62098054	intron_variant	0	0.5436	4e-17	16.3979	(MTAG)	0.0151	[0.012-0.019] unit decrease	Affymetrix, Illumina [7100000] (imputed)	N
16	rs60658082	18	50916375	rs3794916	2019-02-08	30595370	Kichaev G	2018-12-27	Am J Hum Genet	www.ncbi.nlm.nih.gov/pubmed/30595370	Leveraging Polygenic Functional Enrichment to Improve GWAS Power.	Lung function (FEV1/FVC)	approximately 370,000 European ancestry individuals	NA	18q21.2		DCC			ENSG00000187323	NA	NA	rs3794916-?	rs3794916	0	3794916	intron_variant	0	NR	2e-08	7.69897		NA		NR [~ 8900000] (imputed)	N
16	rs60658082	18	50932795	rs62100026	2021-06-29	32895543	de la Fuente J	2020-09-07	Nat Hum Behav	www.ncbi.nlm.nih.gov/pubmed/32895543	A general dimension of genetic sharing across diverse cognitive traits inferred from molecular data.	Verbal-numerical reasoning	171,304 British ancestry individuals	NA	18q21.2		DCC			ENSG00000187323	NA	NA	rs62100026-?	rs62100026	0	62100026	intron_variant	0	NR	4e-12	11.3979		NA		NR [7857346] (imputed)	N
16	rs60658082	18	50957922	rs8089865	2018-09-12	29942086	Savage JE	2018-06-25	Nat Genet	www.ncbi.nlm.nih.gov/pubmed/29942086	Genome-wide association meta-analysis in 269,867 individuals identifies new genetic and functional links to intelligence.	Intelligence	269,867 European ancestry individuals	NA	18q21.2	NR	DCC			ENSG00000187323	NA	NA	rs8089865-A	rs8089865	0	8089865	intron_variant	0	NR	3e-12	11.5229		6.987	z-score decrease	Affymetrix, Illumina [9295118] (imputed)	N
16	rs60658082	18	50957922	rs8089865	2018-10-31	29942085	Nagel M	2018-06-25	Nat Genet	www.ncbi.nlm.nih.gov/pubmed/29942085	Meta-analysis of genome-wide association studies for neuroticism in 449,484 individuals identifies novel genetic loci and pathways.	Depression	688,809 European ancestry individuals	NA	18q21.2	NR	DCC			ENSG00000187323	NA	NA	rs8089865-A	rs8089865	0	8089865	intron_variant	0	NR	3e-11	10.5229		6.624	z score increase	Affymetrix [10847151] (imputed)	N
16	rs60658082	18	50957922	rs8089865	2018-10-31	29942085	Nagel M	2018-06-25	Nat Genet	www.ncbi.nlm.nih.gov/pubmed/29942085	Meta-analysis of genome-wide association studies for neuroticism in 449,484 individuals identifies novel genetic loci and pathways.	Depressed affect	357,957 European ancestry individuals	NA	18q21.2	NR	DCC			ENSG00000187323	NA	NA	rs8089865-?	rs8089865	0	8089865	intron_variant	0	NR	6e-09	8.22185		0.01369	[0.0091-0.0183] unit decrease	Affymetrix [10847151] (imputed)	N
16	rs60658082	18	50957922	rs8089865	2018-11-01	30061609	Wyss AB	2018-07-30	Nat Commun	www.ncbi.nlm.nih.gov/pubmed/30061609	Multiethnic meta-analysis identifies ancestry-specific and cross-ancestry loci for pulmonary function.	Lung function (FVC)	60,552 European ancestry individuals, 8,429 African individuals, 9,959 Korean ancestry individuals, 11,775 Hispanic individuals		18q21.2	DCC	DCC			ENSG00000187323	NA	NA	rs8089865-A	rs8089865	0	8089865	intron_variant	0	0.53	7e-10	9.1549		15.81	[10.77-20.85] ml increase	Affymetrix, Illumina [10900000] (imputed)	N
16	rs60658082	18	50957922	rs8089865	2018-11-01	30061609	Wyss AB	2018-07-30	Nat Commun	www.ncbi.nlm.nih.gov/pubmed/30061609	Multiethnic meta-analysis identifies ancestry-specific and cross-ancestry loci for pulmonary function.	Lung function (FVC)	60,552 European ancestry individuals, 8,429 African individuals, 9,959 Korean ancestry individuals, 11,775 Hispanic individuals		18q21.2	DCC	DCC			ENSG00000187323	NA	NA	rs8089865-A	rs8089865	0	8089865	intron_variant	0	0.59	2e-10	9.69897	(EA)	20.57	[14.24-26.9] unit increase	Affymetrix, Illumina [10900000] (imputed)	N
16	rs60658082	18	50957922	rs8089865	2018-11-01	30061609	Wyss AB	2018-07-30	Nat Commun	www.ncbi.nlm.nih.gov/pubmed/30061609	Multiethnic meta-analysis identifies ancestry-specific and cross-ancestry loci for pulmonary function.	Lung function (FEV1)	60,552 European ancestry individuals, 8,429 African individuals, 9,959 Korean ancestry individuals, 11,775 Hispanic individuals		18q21.2		DCC			ENSG00000187323	NA	NA	rs8089865-?	rs8089865	0	8089865	intron_variant	0	NR	2e-06	5.69897		10.65	[6.26-15.04] unit increase	Affymetrix, Illumina [10900000] (imputed)	N
16	rs60658082	18	50972182	rs12960505	2018-02-23	29326435	Hill WD	2018-01-11	Mol Psychiatry	www.ncbi.nlm.nih.gov/pubmed/29326435	A combined analysis of genetically correlated traits identifies 187 loci and a role for neurogenesis and myelination in intelligence.	Intelligence (MTAG)	120,934 British ancestry individuals, 127,548 individuals	NA	18q21.2	DCC	DCC			ENSG00000187323	NA	NA	rs12960505-T	rs12960505	0	12960505	intron_variant	0	NR	2e-15	14.699		0.0239362	[0.018-0.03] unit decrease	Affymetrix [NR]	N
16	rs60658082	18	50973169	rs11661305	2019-02-06	30595370	Kichaev G	2018-12-27	Am J Hum Genet	www.ncbi.nlm.nih.gov/pubmed/30595370	Leveraging Polygenic Functional Enrichment to Improve GWAS Power.	Educational attainment (years of education)	approximately 455,000 European ancestry individuals	NA	18q21.2		DCC			ENSG00000187323	NA	NA	rs11661305-?	rs11661305	0	11661305	intron_variant	0	NR	8e-11	10.0969		NA		NR [~ 8900000] (imputed)	N
