## Supplementary Tables for "Identification and characterization of genetic risk shared across 24 chronic pain conditions in the UK Biobank": SupplementaryTable13_F2_GWASoverlapSNPs.xlsx

### Sheet: Sheet1
GenomicLocus	IndSigSNP	chr	bp	snp	DateAddedToCatalog	PMID	FirstAuth	Date	Journal	Link	Study	Trait	InitialN	ReplicationN	Region	ReportedGene	MappedGene	UpGene	DownGene	SNP_Gene_ID	UpGeneDist	DownGeneDist	Strongest	SNPs	marged	SNP_ID_cur	Context	intergenic	RiskAF	P	Pmlog	Ptext	OrBeta	95CI	Platform	CNV
1	rs75641275	1	98327133	rs75641275	2019-02-06	30595370	Kichaev G	2018-12-27	Am J Hum Genet	www.ncbi.nlm.nih.gov/pubmed/30595370	Leveraging Polygenic Functional Enrichment to Improve GWAS Power.	Body mass index	approximately 458,000 European ancestry individuals	NA	1p21.3		DPYD			ENSG00000188641	NA	NA	rs75641275-?	rs75641275	0	75641275	intron_variant	0	NR	8e-13	12.0969		NA		NR [~ 8900000] (imputed)	N
1	rs75641275	1	98327133	rs75641275	2020-04-17	31669095	Zhu Z	2019-10-24	J Allergy Clin Immunol	www.ncbi.nlm.nih.gov/pubmed/31669095	Shared Genetic and Experimental Links between Obesity-Related Traits and Asthma Subtypes in UK Biobank.	Body mass index	457,822 European ancestry individuals	NA	1p21.3	NR	DPYD			ENSG00000188641	NA	NA	rs75641275-?	rs75641275	0	75641275	intron_variant	0	NR	3e-13	12.5229		NA		Affymetrix [~ 8270000] (imputed)	N
1	rs75641275	1	98327133	rs75641275	2019-01-18	30531941	Doherty A	2018-12-10	Nat Commun	www.ncbi.nlm.nih.gov/pubmed/30531941	GWAS identifies 14 loci for device-measured physical activity and sleep duration.	Sleep duration	91,105 European ancestry individuals	NA	1p21.3	DPYD	DPYD			ENSG00000188641	NA	NA	rs75641275-A	rs75641275	0	75641275	intron_variant	0	0.859	2e-10	9.69897		0.042	[0.028-0.056] SD units increase	NR [9926106] (imputed)	N
1	rs75641275	1	98330439	rs76586805	2020-01-29	31844048	Hill WD	2019-12-16	Nat Commun	www.ncbi.nlm.nih.gov/pubmed/31844048	Genome-wide analysis identifies molecular systems and 149 genetic loci associated with income.	Household income (MTAG)	505,541 British and unknown ancestry individuals	NA	1p21.3	DPYD	DPYD			ENSG00000188641	NA	NA	rs76586805-C	rs76586805	0	76586805	intron_variant	0	0.1067	6e-09	8.22185		0.0197522	[0.013-0.026] unit decrease	Affymetrix [up to 18485882] (imputed)	N
1	rs75641275	1	98330439	rs76586805	2018-11-12	30038396	Lee JJ	2018-07-23	Nat Genet	www.ncbi.nlm.nih.gov/pubmed/30038396	Gene discovery and polygenic prediction from a genome-wide association study of educational attainment in 1.1 million individuals.	Self-reported math ability	564,698 European ancestry individuals	NA	1p21.3	Intergenic	DPYD			ENSG00000188641	NA	NA	rs76586805-T	rs76586805	0	76586805	intron_variant	0	0.9093	6e-13	12.2218		0.0245	[0.018-0.031] unit increase	Affymetrix, Illumina [10000000] (imputed)	N
1	rs75641275	1	98330439	rs76586805	2018-11-12	30038396	Lee JJ	2018-07-23	Nat Genet	www.ncbi.nlm.nih.gov/pubmed/30038396	Gene discovery and polygenic prediction from a genome-wide association study of educational attainment in 1.1 million individuals.	Self-reported math ability (MTAG)	670,471 European ancestry individuals	NA	1p21.3	Intergenic	DPYD			ENSG00000188641	NA	NA	rs76586805-T	rs76586805	0	76586805	intron_variant	0	0.9093	1e-15	15	(MTAG)	0.025	[0.019-0.031] unit increase	Affymetrix, Illumina [7100000] (imputed)	N
1	rs75641275	1	98330439	rs76586805	2018-11-12	30038396	Lee JJ	2018-07-23	Nat Genet	www.ncbi.nlm.nih.gov/pubmed/30038396	Gene discovery and polygenic prediction from a genome-wide association study of educational attainment in 1.1 million individuals.	Highest math class taken (MTAG)	811,539 European ancestry individuals	NA	1p21.3	Intergenic	DPYD			ENSG00000188641	NA	NA	rs76586805-T	rs76586805	0	76586805	intron_variant	0	0.9091	5e-18	17.301	(MTAG)	0.0248	[0.019-0.03] unit increase	Affymetrix, Illumina [7100000] (imputed)	N
1	rs75641275	1	98340139	rs17379561	2020-06-17	32317632	van de Vegte YJ	2020-04-21	Nat Commun	www.ncbi.nlm.nih.gov/pubmed/32317632	Genome-wide association studies and Mendelian randomization analyses for leisure sedentary behaviours.	Leisure sedentary behaviour (television watching)	408,815 European ancestry individuals	NA	1p21.3	NR	DPYD			ENSG00000188641	NA	NA	rs17379561-?	rs17379561	0	17379561	intron_variant	0		1e-16	16		0.0254838	[0.019-0.032] unit decrease	Affymetrix [19400418] (imputed)	N
1	rs75641275	1	98340139	rs17379561	2020-06-17	32317632	van de Vegte YJ	2020-04-21	Nat Commun	www.ncbi.nlm.nih.gov/pubmed/32317632	Genome-wide association studies and Mendelian randomization analyses for leisure sedentary behaviours.	Driving (hours per day)	408,815 European ancestry individuals	NA	1p21.3	NR	DPYD			ENSG00000188641	NA	NA	rs17379561-?	rs17379561	0	17379561	intron_variant	0		2e-08	7.69897		0.0177516	[0.012-0.024] unit decrease	Affymetrix [19400418] (imputed)	N
1	rs75641275	1	98348885	rs1801265	2019-07-12	29273807	Turcot V	2017-12-22	Nat Genet	www.ncbi.nlm.nih.gov/pubmed/29273807	Protein-altering variants associated with body mass index implicate pathways that control energy intake and expenditure in obesity.	Body mass index	up to 449,889 European ancestry individuals, up to 29,398 South Asian ancestry individuals, up to 27,610 African American individuals, up to 8,839 East Asian individuals, up to 10,772 Hispanic ancestry individuals	up to 196,766 European ancestry individuals	1p21.3	DPYD	DPYD			ENSG00000188641	NA	NA	rs1801265-G	rs1801265	0	1801265	missense_variant	0	0.2334	9e-10	9.04576		0.0127	[0.0086-0.0168] unit increase	Illumina [246328]	N
1	rs75641275	1	98371449	rs4394694	2018-01-29	29212778	van der Harst P	2017-12-06	Circ Res	www.ncbi.nlm.nih.gov/pubmed/29212778	Identification of 64 Novel Genetic Loci Provides an Expanded View on the Genetic Architecture of Coronary Artery Disease.	Coronary artery disease	34,541 cases, 261,984 controls	88,192 cases, 162,544 controls	1p21.3	DPYD	DPYD			ENSG00000188641	NA	NA	rs4394694-A	rs4394694	0	4394694	intron_variant	0	0.236	6e-06	5.22185		0.034	[0.018-0.05] unit increase	Affymetrix [7947838] (imputed)	N
1	rs75641275	1	98395881	rs4378243	2017-02-24	27225129	Okbay A	2016-05-26	Nature	www.ncbi.nlm.nih.gov/pubmed/27225129	Genome-wide association study identifies 74 loci associated with educational attainment.	Educational attainment (years of education)	405,072 European ancestry individuals	NA	1p21.3	NR	DPYD			ENSG00000188641	NA	NA	rs4378243-T	rs4378243	0	4378243	intron_variant	0	0.8271	1e-09	9		0.0179302	NR unit increase	Affymetrix, Illumina, Perlegen [~ 9300000] (imputed)	N
1	rs75641275	1	98404234	rs4506495	2020-03-23	31900758	Han X	2020-01-03	Eur J Epidemiol	www.ncbi.nlm.nih.gov/pubmed/31900758	Using Mendelian randomization to evaluate the causal relationship between serum C-reactive protein levels and age-related macular degeneration.	C-reactive protein levels	418,642 British ancestry individuals	NA	1p21.3	NR	MIR137HG, DPYD			ENSG00000225206, ENSG00000188641	NA	NA	rs4506495-T	rs4506495	0	4506495	intron_variant	0	0.834222	5e-09	8.30103		0.0164866	[0.011-0.022] unit decrease	NR [NR]	N
1	rs75641275	1	98404234	rs4506495	2020-01-29	31844048	Hill WD	2019-12-16	Nat Commun	www.ncbi.nlm.nih.gov/pubmed/31844048	Genome-wide analysis identifies molecular systems and 149 genetic loci associated with income.	Household income (MTAG)	505,541 British and unknown ancestry individuals	NA	1p21.3	RP11-272L13.3	MIR137HG, DPYD			ENSG00000225206, ENSG00000188641	NA	NA	rs4506495-C	rs4506495	0	4506495	intron_variant	0	0.1705	4e-10	9.39794		0.0171812	[0.012-0.023] unit decrease	Affymetrix [up to 18485882] (imputed)	N
1	rs75641275	1	98404234	rs4506495	2018-10-19	30038396	Lee JJ	2018-07-23	Nat Genet	www.ncbi.nlm.nih.gov/pubmed/30038396	Gene discovery and polygenic prediction from a genome-wide association study of educational attainment in 1.1 million individuals.	Educational attainment (years of education)	up to 1,131,881 European ancestry individuals	NA	1p21.3		MIR137HG, DPYD			ENSG00000225206, ENSG00000188641	NA	NA	rs4506495-T	rs4506495	0	4506495	intron_variant	0	0.8361	6e-20	19.2218	(conditional-joint)	0.0174	[0.014-0.021] unit increase	Affymetrix, Illumina [10000000] (imputed)	N
1	rs75641275	1	98417446	rs10875121	2019-02-06	30595370	Kichaev G	2018-12-27	Am J Hum Genet	www.ncbi.nlm.nih.gov/pubmed/30595370	Leveraging Polygenic Functional Enrichment to Improve GWAS Power.	Educational attainment (years of education)	approximately 455,000 European ancestry individuals	NA	1p21.3		DPYD, MIR137HG			ENSG00000188641, ENSG00000225206	NA	NA	rs10875121-?	rs10875121	0	10875121	intron_variant	0	NR	2e-11	10.699		NA		NR [~ 8900000] (imputed)	N
1	rs75641275	1	98417446	rs10875121	2018-10-19	30038396	Lee JJ	2018-07-23	Nat Genet	www.ncbi.nlm.nih.gov/pubmed/30038396	Gene discovery and polygenic prediction from a genome-wide association study of educational attainment in 1.1 million individuals.	Educational attainment (years of education)	up to 1,131,881 European ancestry individuals	NA	1p21.3		DPYD, MIR137HG			ENSG00000188641, ENSG00000225206	NA	NA	rs10875121-C	rs10875121	0	10875121	intron_variant	0	0.8361	4e-20	19.3979		0.0174	[0.014-0.021] unit increase	Affymetrix, Illumina [10000000] (imputed)	N
1	rs75641275	1	98417446	rs10875121	2018-11-12	30038396	Lee JJ	2018-07-23	Nat Genet	www.ncbi.nlm.nih.gov/pubmed/30038396	Gene discovery and polygenic prediction from a genome-wide association study of educational attainment in 1.1 million individuals.	Educational attainment (MTAG)	1,311,438 European ancestry individuals	NA	1p21.3	Intergenic	DPYD, MIR137HG			ENSG00000188641, ENSG00000225206	NA	NA	rs10875121-C	rs10875121	0	10875121	intron_variant	0	0.8361	5e-19	18.301	(MTAG)	0.0158	[0.012-0.019] unit increase	Affymetrix, Illumina [7100000] (imputed)	N
1	rs75641275	1	98423149	rs9659380	2019-11-04	30239722	Pulit SL	2018-09-14	Hum Mol Genet	www.ncbi.nlm.nih.gov/pubmed/30239722	Meta-analysis of genome-wide association studies for body fat distribution in 694,649 individuals of European ancestry.	Waist-hip ratio	697,734 European ancestry individuals	NA	1p21.3	NA	MIR137HG, DPYD			ENSG00000225206, ENSG00000188641	NA	NA	rs9659380-A	rs9659380	0	9659380	intron_variant	0	0.8372	5e-14	13.301		0.0179	[0.013-0.023] unit decrease	NR [~ 27400000] (imputed)	N
1	rs75641275	1	98445830	rs80289781	2019-09-04	31374203	Lam M	2019-08-01	Am J Hum Genet	www.ncbi.nlm.nih.gov/pubmed/31374203	Pleiotropic Meta-Analysis of Cognition, Education, and Schizophrenia Differentiates Roles of Early Neurodevelopmental and Adult Synaptic Pathways.	Cognitive ability, years of educational attainment or schizophrenia (pleiotropy)	328,917 individuals with educational attainment measurements, 107,207 individuals with cognitive ability measurements, 77,096 European ancestry schizophrenia cases, 43,456 European ancestry controls	NA	1p21.3	MIR137HG	MIR137HG, DPYD			ENSG00000225206, ENSG00000188641	NA	NA	rs80289781-?	rs80289781	0	80289781	intron_variant	0	NR	1e-21	21		0.0267793	[0.021-0.032] unit decrease	NR [7306098]	N
1	rs75641275	1	98478981	rs1938566	2020-07-21	32203549	Richardson TG	2020-03-23	PLoS Med	www.ncbi.nlm.nih.gov/pubmed/32203549	Evaluating the relationship between circulating lipoprotein lipids and apolipoproteins with risk of coronary heart disease: A multivariable Mendelian randomisation analysis.	Triglyceride levels	441,016 European ancestry individuals	NA	1p21.3	DPYD	MIR137HG			ENSG00000225206	NA	NA	rs1938566-C	rs1938566	0	1938566	intron_variant	0	0.165464	2e-15	14.699		0.0213189	[0.016-0.027] unit increase	Affymetrix [NR] (imputed)	N
1	rs75641275	1	98487333	rs9659624	2021-04-27	33686288	Peyrot WJ	2021-03-08	Nat Genet	www.ncbi.nlm.nih.gov/pubmed/33686288	Identifying loci with different allele frequencies among cases of eight psychiatric disorders using CC-GWAS.	Schizophrenia vs ADHD (ordinary least squares (OLS))	40,675 schizophrenia cases, 19,099 ADHD cases	NA	1p21.3		MIR137HG			ENSG00000225206	NA	NA	rs9659624-?	rs9659624	0	9659624	intron_variant	0	NR	8e-14	13.0969		0.0257	NR unit increase	NR [4428082] (imputed)	N
1	rs75641275	1	98497176	rs1198572	2021-04-27	33686288	Peyrot WJ	2021-03-08	Nat Genet	www.ncbi.nlm.nih.gov/pubmed/33686288	Identifying loci with different allele frequencies among cases of eight psychiatric disorders using CC-GWAS.	Schizophrenia vs anorexia nervosa (ordinary least squares (OLS))	40,675 schizophrenia cases, 16,992 anorexia nervosa cases	NA	1p21.3		MIR137HG			ENSG00000225206	NA	NA	rs1198572-?	rs1198572	0	1198572	intron_variant	0	NR	6e-11	10.2218		0.0216	NR unit increase	NR [4425810] (imputed)	N
1	rs75641275	1	98502340	rs1782810	2017-08-16	28540026	Anney RJL	2017-05-22	Mol Autism	www.ncbi.nlm.nih.gov/pubmed/28540026	Meta-analysis of GWAS of over 16,000 individuals with autism spectrum disorder highlights a novel locus at 10q24.32 and a significant overlap with schizophrenia.	Autism spectrum disorder or schizophrenia	schizophrenia cases and controls (see Ripke, 2014), up to 6,197 European ancestry ASD cases, up to 7,377 European ancestry controls, up to 1,190 ASD cases, up to 1,190 controls	NA	1p21.3	DPYD-AS2, DPYD, MIR137, MIR137HG, MIR2682	MIR137HG			ENSG00000225206	NA	NA	rs1782810-A	rs1782810	0	1782810	intron_variant	0		1e-19	19		1.12	[1.09-1.15]	Affymetrix, Illumina [NR]	N
1	rs75641275	1	98502934	rs1625579	2013-06-06	23453885	Smoller JW	2013-02-27	Lancet	www.ncbi.nlm.nih.gov/pubmed/23453885	Identification of risk loci with shared effects on five major psychiatric disorders: a genome-wide analysis.	Autism spectrum disorder, attention deficit-hyperactivity disorder, bipolar disorder, major depressive disorder, and schizophrenia (combined)	6,990 European ancestry Bipolar disorder cases, 9,227 European ancestry Major depressive disorder cases, 9,379 European ancestry Schizophrenia cases, 161 European ancestry Autism spectrum disorder cases, 4,788 European ancestry Autism spectrum disorder trio cases, 840 European ancestry Attention deficit-hyperactivity disorder cases, 1,947 European ancestry Attention defcit-hyperactivity disorder trio cases, 27,888 European ancestry controls	NA	1p21.3	DPYD, MIR137	MIR137HG			ENSG00000225206	NA	NA	rs1625579-?	rs1625579	0	1625579	intron_variant	0	0.801	2e-11	10.699	(Modelling analysis)	NA		NR [1252901] (imputed)	N
1	rs75641275	1	98502934	rs1625579	2011-10-17	21926974	Ripke S	2011-09-18	Nat Genet	www.ncbi.nlm.nih.gov/pubmed/21926974	Genome-wide association study identifies five new schizophrenia loci.	Schizophrenia	9,394 European ancestry cases, 12,462 European ancestry controls	8,442 European ancestry cases, 21,397 European ancestry controls	1p21.3	MIR137	MIR137HG			ENSG00000225206	NA	NA	rs1625579-T	rs1625579	0	1625579	intron_variant	0	0.8	2e-11	10.699		1.12	[1.09-1.16]	Affymetrix, Illumina [1252901] (imputed)	N
1	rs75641275	1	98507696	rs4292998	2019-02-08	30595370	Kichaev G	2018-12-27	Am J Hum Genet	www.ncbi.nlm.nih.gov/pubmed/30595370	Leveraging Polygenic Functional Enrichment to Improve GWAS Power.	Heel bone mineral density	approximately 446,000 European ancestry individuals	NA	1p21.3		MIR137HG			ENSG00000225206	NA	NA	rs4292998-?	rs4292998	0	4292998	non_coding_transcript_exon_variant	0	NR	3e-11	10.5229		NA		NR [~ 8900000] (imputed)	N
1	rs75641275	1	98507718	rs4411173	2019-01-22	29500382	Nagel M	2018-03-02	Nat Commun	www.ncbi.nlm.nih.gov/pubmed/29500382	Item-level analyses reveal genetic heterogeneity in neuroticism.	Irritable mood	366,726 European ancestry individuals	NA	1p21.3	DPYD	MIR137HG			ENSG00000225206	NA	NA	rs4411173-A	rs4411173	0	4411173	non_coding_transcript_exon_variant	0	0.162507	5e-09	8.30103		5.85	z score increase	NR [~ 10847151] (imputed)	N
1	rs75641275	1	98512127	rs2660304	2016-07-23	26198764	Goes FS	2015-07-21	Am J Med Genet B Neuropsychiatr Genet	www.ncbi.nlm.nih.gov/pubmed/26198764	Genome-wide association study of schizophrenia in Ashkenazi Jews.	Schizophrenia	592 Ashkenazi Jewish ancestry cases, 505 Ashkenazi Jewish ancestry controls, 36,989 cases, 113,075 controls	NA	1p21.3	NR	MIR137HG			ENSG00000225206	NA	NA	rs2660304-T	rs2660304	0	2660304	non_coding_transcript_exon_variant	0	NR	1e-17	17		1.12	[NR]	Illumina [7158791] (imputed)	N
1	rs75641275	1	98512127	rs2660304	2021-07-27	33479212	Yao X	2021-01-21	Transl Psychiatry	www.ncbi.nlm.nih.gov/pubmed/33479212	Integrative analysis of genome-wide association studies identifies novel loci associated with neuropsychiatric disorders.	Schizophrenia (MTAG)	at least 33,640 European ancestry cases, at least 43,456 European ancestry controls	NA	1p21.3	NR	MIR137HG			ENSG00000225206	NA	NA	rs2660304-T	rs2660304	0	2660304	non_coding_transcript_exon_variant	0	0.7893	5e-13	12.301		0.0996025	[0.073-0.127] unit increase	NR [NR]	N
1	rs75641275	1	98512127	rs2660304	2018-12-17	29483656	Pardinas AF	2018-02-26	Nat Genet	www.ncbi.nlm.nih.gov/pubmed/29483656	Common schizophrenia alleles are enriched in mutation-intolerant genes and in regions under strong background selection.	Schizophrenia	40,675 European ancestry cases, 64,643 European ancestry controls	1,651 European ancestry cases, 4,111 cases, 142,717 European ancestry controls, 11,507 controls	1p21.3	DPYD, MIR137, MIR137HG, MIR2682	MIR137HG			ENSG00000225206	NA	NA	rs2660304-?	rs2660304	0	2660304	non_coding_transcript_exon_variant	0	NR	2e-18	17.699		1.11483	[1.09-1.14]	Illumina [8000000] (imputed)	N
1	rs75641275	1	98512127	rs2660304	2021-04-27	33686288	Peyrot WJ	2021-03-08	Nat Genet	www.ncbi.nlm.nih.gov/pubmed/33686288	Identifying loci with different allele frequencies among cases of eight psychiatric disorders using CC-GWAS.	Schizophrenia vs bipolar disorder (ordinary least squares (OLS))	40,675 schizophrenia cases, 20,352 bipolar disorder cases	NA	1p21.3		MIR137HG			ENSG00000225206	NA	NA	rs2660304-?	rs2660304	0	2660304	non_coding_transcript_exon_variant	0	NR	2e-09	8.69897		0.0141	NR unit increase	NR [4548414] (imputed)	N
1	rs75641275	1	98520219	rs2660302	2019-01-18	30531941	Doherty A	2018-12-10	Nat Commun	www.ncbi.nlm.nih.gov/pubmed/30531941	GWAS identifies 14 loci for device-measured physical activity and sleep duration.	Sleep duration	91,105 European ancestry individuals	NA	1p21.3	MIR137	MIR137HG - NFU1P2	ENSG00000225206	ENSG00000233557		4800	22337	rs2660302-T	rs2660302	0	2660302	regulatory_region_variant	1	0.187959	5e-10	9.30103		0.0363624	[0.025-0.048] SD units decrease	NR [9926106] (imputed)	N
1	rs75641275	1	98550411	rs1198589	2017-11-10	28991256	Li Z	2017-10-09	Nat Genet	www.ncbi.nlm.nih.gov/pubmed/28991256	Genome-wide association analysis identifies 30 new susceptibility loci for schizophrenia.	Schizophrenia	7,699 Chinese ancestry cases, 35,476 European ancestry cases, 18,327 Chinese ancestry controls, 46,839 European ancestry controls	4,384 Chinese ancestry cases, 5,770 Chinese ancestry controls	1p21.3	MIR137	NFU1P2 - NA	ENSG00000233557			7387	NA	rs1198589-C	rs1198589	0	1198589	intergenic_variant	1	NR	1e-13	13		1.10254	[1.08-1.13]	Affymetrix, Illumina [up to 5107227] (imputed)	N
1	rs75641275	1	98550411	rs1198589	2019-02-21	30285260	Ikeda M	2018-10-03	Schizophr Bull	www.ncbi.nlm.nih.gov/pubmed/30285260	Genome-Wide Association Study Detected Novel Susceptibility Genes for Schizophrenia and Shared Trans-Populations/Diseases Genetic Effect.	Schizophrenia	14,023 East Asian ancestry cases, 33,640 European ancestry cases, 31,505 East Asian ancestry controls, 43,456 European ancestry controls	NA	1p21.3	LOC10013269	NFU1P2 - NA	ENSG00000233557			7387	NA	rs1198589-C	rs1198589	0	1198589	intergenic_variant	1	NR	8e-14	13.0969		1.10497	[1.08-1.13]	Illumina [6627481] (imputed)	N
2	rs3892354	9	4284961	rs1403785912	2021-02-18	33510174	Jones G	2021-01-28	Nat Commun	www.ncbi.nlm.nih.gov/pubmed/33510174	Genome-wide meta-analysis of muscle weakness identifies 15 susceptibility loci in older men and women.	Low hand grip strength (60 years and older) (FNIH)	20,335 European ancestry cases, 236,188 European ancestry controls	NA	9p24.2	GLIS3	GLIS3			ENSG00000107249	NA	NA	rs1403785912-AT	rs1403785912	0	1403785912	intron_variant	0	0.52	4e-09	8.39794		0.0765	unit increase	Affymetrix, Illumina [9465622] (imputed)	N
2	rs3892354	9	4285119	rs57884925	2018-07-28	29403010	Kanai M	2018-02-05	Nat Genet	www.ncbi.nlm.nih.gov/pubmed/29403010	Genetic analysis of quantitative traits in the Japanese population links cell types to complex human diseases.	Blood sugar levels	93,146 Japanese ancestry individuals	NA	9p24.2	GLIS3	GLIS3			ENSG00000107249	NA	NA	rs57884925-?	rs57884925	1	3934283	intron_variant	0	NR	2e-08	7.69897		0.02688	[0.018-0.036] unit increase novel	Illumina [6108953] (imputed)	N
2	rs3892354	9	4285119	rs3934283	2021-04-30	33842983	Chung RH	2021-04-12	Diabetologia	www.ncbi.nlm.nih.gov/pubmed/33842983	Multi-omics analysis identifies CpGs near G6PC2 mediating the effects of genetic variants on fasting glucose.	Fasting blood glucose	18,122 Han Chinese ancestry individuals	1,989 Han Chinese ancestry individuals	9p24.2	GLIS3	GLIS3			ENSG00000107249	NA	NA	rs3934283-G	rs3934283	0	3934283	intron_variant	0	0.46	1e-09	9		0.061	[0.041-0.081] unit increase	Affymetrix [774398] (imputed)	N
2	rs3892354	9	4285119	rs57884925	2021-06-10	34059833	Chen J	2021-05-31	Nat Genet	www.ncbi.nlm.nih.gov/pubmed/34059833	The trans-ancestral genomic architecture of glycemic traits.	Fasting glucose	35,619 East Asian ancestry individuals	NA	9p24.2	GLIS3	GLIS3			ENSG00000107249	NA	NA	rs57884925-C	rs57884925	1	3934283	intron_variant	0	0.5569	2e-10	9.69897		0.0235	[0.015-0.032] unit decrease	Affymetrix, Illumina [15438438] (imputed)	N
2	rs3892354	9	4287466	rs7041847	2014-10-23	24509480	Mahajan A	2014-02-09	Nat Genet	www.ncbi.nlm.nih.gov/pubmed/24509480	Genome-wide trans-ancestry meta-analysis provides insight into the genetic architecture of type 2 diabetes susceptibility.	Type 2 diabetes	12,171 European ancestry cases, 56,862 European ancestry controls, 6,952 East Asian ancestry cases, 11,865 East Asian ancestry controls, 5,561 South Asian ancestry cases, 14,458 South Asian ancestry controls, 1,804 Mexican ancestry cases, 779 Mexican ancestry controls	21,491 European ancestry cases, 55,647 European ancestry controls	9p24.2	GLIS3	GLIS3			ENSG00000107249	NA	NA	rs7041847-A	rs7041847	0	7041847	intron_variant	0	0.5	5e-06	5.30103		1.05	[1.01-1.09]	Affymetrix, Illumina [2500000] (imputed)	N
2	rs3892354	9	4287466	rs7041847	2017-10-20	28869590	Zhao W	2017-09-04	Nat Genet	www.ncbi.nlm.nih.gov/pubmed/28869590	Identification of new susceptibility loci for type 2 diabetes and shared etiological pathways with coronary heart disease.	Type 2 diabetes	6,353 South Asian ancestry cases, 7,179 South Asian ancestry controls, 3,871 European ancestry cases, 16,427 European ancestry controls, 34,840 cases, 114,981 controls	7,888 South Asian ancestry cases, 20,679 South Asian ancestry controls, 387 European ancestry cases, 2,092 European ancestry controls, 19,998 East Asian ancestry cases, 30,983 East Asian ancestry controls	9p24.2	GLIS3	GLIS3			ENSG00000107249	NA	NA	rs7041847-G	rs7041847	0	7041847	intron_variant	0	0.4672	3e-08	7.52288		0.043	[0.027-0.059] unit decrease	Affymetrix, Illumina [NR] (imputed)	N
2	rs3892354	9	4287466	rs7041847	2012-01-18	22158537	Cho YS	2011-12-11	Nat Genet	www.ncbi.nlm.nih.gov/pubmed/22158537	Meta-analysis of genome-wide association studies identifies eight new loci for type 2 diabetes in east Asians.	Type 2 diabetes	5,999 East Asian ancestry cases, 9,001 East Asian ancestry controls, 794 Malay ancestry cases, 1,240 Malay ancestry controls, 159 Filipino ancestry cases, 1,624 Filipino ancestry controls	18,127 East Asian ancestry cases, 17,746 East Asian ancestry controls	9p24.2	GLIS3	GLIS3			ENSG00000107249	NA	NA	rs7041847-A	rs7041847	0	7041847	intron_variant	0	0.41	2e-14	13.699		1.1	[1.07–1.13]	Affymetrix, Illumina [2626356] (imputed)	N
2	rs3892354	9	4289050	rs7034200	2010-02-28	20081858	Dupuis J	2010-01-17	Nat Genet	www.ncbi.nlm.nih.gov/pubmed/20081858	New genetic loci implicated in fasting glucose homeostasis and their impact on type 2 diabetes risk.	Fasting blood glucose	46,186 European ancestry individuals	76,558 European ancestry individuals	9p24.2	GLIS3	GLIS3			ENSG00000107249	NA	NA	rs7034200-A	rs7034200	0	7034200	intron_variant	0	0.49	1e-12	12		0.018	[0.012-0.024] mmol/L increase (replication)	Affymetrix, Illumina [~ 2500000] (imputed)	N
2	rs3892354	9	4289050	rs7034200	2018-01-23	20081858	Dupuis J	2010-01-17	Nat Genet	www.ncbi.nlm.nih.gov/pubmed/20081858	New genetic loci implicated in fasting glucose homeostasis and their impact on type 2 diabetes risk.	Homeostasis model assessment of beta-cell function	36,466 European ancestry individuals	62,264 European ancestry individuals	9p24.2	GLIS3	GLIS3			ENSG00000107249	NA	NA	rs7034200-A	rs7034200	0	7034200	intron_variant	0	0.49	1e-13	13		0.02	[0.012-0.028] unit decrease (replication)	Affymetrix, Illumina [~ 2500000] (imputed)	N
2	rs3892354	9	4289050	rs7034200	2012-08-15	22581228	Manning AK	2012-05-13	Nat Genet	www.ncbi.nlm.nih.gov/pubmed/22581228	A genome-wide approach accounting for body mass index identifies genetic variants influencing fasting glycemic traits and insulin resistance.	Fasting blood glucose (BMI interaction)	Up to 58,074 European ancestry individuals	Up tp 38,422 European ancestry individuals	9p24.2	GLIS3	GLIS3			ENSG00000107249	NA	NA	rs7034200-A	rs7034200	0	7034200	intron_variant	0	0.4938	7e-07	6.1549		0.0008	[-0.0005-0.0021] unit increase	Affymetrix, Illumina [~ 2400000] (imputed)	N
2	rs3892354	9	4289050	rs7034200	2018-01-25	22581228	Manning AK	2012-05-13	Nat Genet	www.ncbi.nlm.nih.gov/pubmed/22581228	A genome-wide approach accounting for body mass index identifies genetic variants influencing fasting glycemic traits and insulin resistance.	Fasting blood glucose	Up to 58,074 European ancestry individuals	Up tp 38,422 European ancestry individuals	9p24.2	GLIS3	GLIS3			ENSG00000107249	NA	NA	rs7034200-A	rs7034200	0	7034200	intron_variant	0	0.4942	2e-06	5.69897		0.0148	[0.0087-0.0209] unit increase	Affymetrix, Illumina [~ 2400000] (imputed)	N
2	rs3892354	9	4289050	rs7034200	2021-07-27	33402679	Lagou V	2021-01-05	Nat Commun	www.ncbi.nlm.nih.gov/pubmed/33402679	Sex-dimorphic genetic effects and novel loci for fasting glucose and insulin variability.	Fasting glucose	73,089 European ancestry women	NA	9p24.2	GLIS3	GLIS3			ENSG00000107249	NA	NA	rs7034200-A	rs7034200	0	7034200	intron_variant	0	0.49084	7e-09	8.1549		0.016883	[0.011-0.023] unit increase	Affymetrix, Illumina [8700000] (imputed)	N
2	rs3892354	9	4289050	rs7034200	2021-07-27	33402679	Lagou V	2021-01-05	Nat Commun	www.ncbi.nlm.nih.gov/pubmed/33402679	Sex-dimorphic genetic effects and novel loci for fasting glucose and insulin variability.	Fasting glucose	151,188 European ancestry individuals	NA	9p24.2	GLIS3	GLIS3			ENSG00000107249	NA	NA	rs7034200-A	rs7034200	0	7034200	intron_variant	0	0.49084	1e-14	14		0.015853	[0.012-0.02] unit increase	Affymetrix, Illumina [8700000] (imputed)	N
2	rs3892354	9	4289050	rs7034200	2021-07-27	33402679	Lagou V	2021-01-05	Nat Commun	www.ncbi.nlm.nih.gov/pubmed/33402679	Sex-dimorphic genetic effects and novel loci for fasting glucose and insulin variability.	Fasting glucose	67,506 European ancestry men	NA	9p24.2	GLIS3	GLIS3			ENSG00000107249	NA	NA	rs7034200-A	rs7034200	0	7034200	intron_variant	0	0.49084	7e-06	5.1549		0.013933	[0.0079-0.02] unit increase	Affymetrix, Illumina [8700000] (imputed)	N
2	rs3892354	9	4289050	rs7034200	2020-09-14	32541925	Vujkovic M	2020-06-15	Nat Genet	www.ncbi.nlm.nih.gov/pubmed/32541925	Discovery of 318 new risk loci for type 2 diabetes and related vascular outcomes among 1.4 million participants in a multi-ancestry meta-analysis.	Type 2 diabetes	46,511 Asian ancestry cases, 169,776 Asian ancestry controls	NA	9p24.2	NR	GLIS3			ENSG00000107249	NA	NA	rs7034200-C	rs7034200	0	7034200	intron_variant	0	0.5866	3e-12	11.5229		0.0608	[0.044-0.078] unit decrease	Affymetrix, Illumina [1077427] (imputed)	N
2	rs3892354	9	4289050	rs7034200	2019-05-22	30718926	Suzuki K	2019-02-04	Nat Genet	www.ncbi.nlm.nih.gov/pubmed/30718926	Identification of 28 new susceptibility loci for type 2 diabetes in the Japanese population.	Type 2 diabetes	36,614 Japanese ancestry cases, 155,150 Japanese ancestry controls	NA	9p24.2	GLIS3	GLIS3			ENSG00000107249	NA	NA	rs7034200-A	rs7034200	0	7034200	intron_variant	0	0.41	8e-12	11.0969		1.06	1.04-1.08	Illumina [12557761] (imputed)	N
2	rs3892354	9	4289050	rs7034200	2019-06-17	25631608	Wessel J	2015-01-29	Nat Commun	www.ncbi.nlm.nih.gov/pubmed/25631608	Low-frequency and rare exome chip variants associate with fasting glucose and type 2 diabetes susceptibility.	Fasting blood glucose	50,900 European ancestry non-diabetic individuals, 9,664 African American non-diabetic individuals	NA	9p24.2	GLIS3	GLIS3			ENSG00000107249	NA	NA	rs7034200-C	rs7034200	0	7034200	intron_variant	0	0.496544	3e-08	7.52288		0.0172063	[0.011-0.023] unit decrease	Illumina [197481]	N
2	rs3892354	9	4290085	rs4237150	2020-07-21	32341051	Wang X	2020-04-01	BMJ Open Diabetes Res Care	www.ncbi.nlm.nih.gov/pubmed/32341051	Shared genetic architecture and casual relationship between leptin levels and type 2 diabetes: large-scale cross-trait meta-analysis and Mendelian randomization analysis.	Circulating leptin levels or type 2 diabetes	254,263 individuals	NA	9p24.2	GLIS3	GLIS3			ENSG00000107249	NA	NA	rs4237150-?	rs4237150	0	4237150	intron_variant	0	NR	3e-09	8.52288		NA		NR [NR]	N
2	rs3892354	9	4290085	rs4237150	2015-04-24	25187374	Hwang JY	2014-09-03	Diabetes	www.ncbi.nlm.nih.gov/pubmed/25187374	Genome-wide association meta-analysis identifies novel variants associated with fasting plasma glucose in East Asians.	Fasting plasma glucose	24,740 East Asian ancestry individuals	21,345 East Asian ancestry individuals	9p24.2	GLIS3	GLIS3			ENSG00000107249	NA	NA	rs4237150-?	rs4237150	0	4237150	intron_variant	0	NR	4e-09	8.39794		0.053	[0.035-0.071] unit increase	Affymetrix, Illumina [up to 2315813] (imputed)	N
2	rs3892354	9	4290085	rs4237150	2017-05-11	27182965	Pickrell JK	2016-05-16	Nat Genet	www.ncbi.nlm.nih.gov/pubmed/27182965	Detection and interpretation of shared genetic influences on 42 human traits.	Chin dimples	58,032 European ancestry cases, 13,457 European ancestry controls	NA	9p24.2	GLIS3	GLIS3			ENSG00000107249	NA	NA	rs4237150-?	rs4237150	0	4237150	intron_variant	0	NR	6e-19	18.2218		1.13766	[1.1-1.17]	Illumina [13537761] (imputed)	N
2	rs3892354	9	4290085	rs4237150	2020-07-06	32499647	Spracklen CN	2020-05-06	Nature	www.ncbi.nlm.nih.gov/pubmed/32499647	Identification of type 2 diabetes loci in 433,540 East Asian individuals.	Type 2 diabetes	77,418 East Asian cases, 356,122 East Asian controls	NA	9p24.2	GLIS3	GLIS3			ENSG00000107249	NA	NA	rs4237150-C	rs4237150	0	4237150	intron_variant	0	0.426	4e-27	26.3979		1.07	[1.06-1.09]	Affymetrix, Illumina [11800000] (imputed)	N
2	rs3892354	9	4290085	rs4237150	2020-09-14	32541925	Vujkovic M	2020-06-15	Nat Genet	www.ncbi.nlm.nih.gov/pubmed/32541925	Discovery of 318 new risk loci for type 2 diabetes and related vascular outcomes among 1.4 million participants in a multi-ancestry meta-analysis.	Type 2 diabetes	148,726 European ancestry cases, 24,646 African American cases, 8,616 Hispanic cases, 46,511 Asian ancestry cases, 965,732 European ancestry controls, 31,446 African American controls, 11,829 Hispanic controls, 169,776 Asian ancestry controls	NA	9p24.2	NR	GLIS3			ENSG00000107249	NA	NA	rs4237150-G	rs4237150	0	4237150	intron_variant	0	0.5708	7e-31	30.1549		0.0433	[0.036-0.051] unit decrease	Affymetrix, Illumina [at least 945603] (imputed)	N
2	rs3892354	9	4290541	rs10116772	2018-05-11	29436472	Casalone E	2018-02-07	Ann Rheum Dis	www.ncbi.nlm.nih.gov/pubmed/29436472	A novel variant in GLIS3 is associated with osteoarthritis.	Osteoarthritis of the hip or knee (with total joint replacement)	5,414 European ancestry cases, 9,939 European ancestry healthy controls	17,894 European ancestry cases, 89,470 European ancestry healthy controls	9p24.2	GLIS3	GLIS3			ENSG00000107249	NA	NA	rs10116772-C	rs10116772	0	10116772	intron_variant	0	0.6	4e-08	7.39794		1.03	[1.02-1.04]	Illumina [270934]	N
2	rs3892354	9	4290541	rs10116772	2018-05-11	29436472	Casalone E	2018-02-07	Ann Rheum Dis	www.ncbi.nlm.nih.gov/pubmed/29436472	A novel variant in GLIS3 is associated with osteoarthritis.	Osteoarthritis of the hip or knee	5,414 European ancestry cases, 9,939 European ancestry healthy controls	12,658 European ancestry cases, 50,898 European ancestry healthy controls	9p24.2	GLIS3	GLIS3			ENSG00000107249	NA	NA	rs10116772-C	rs10116772	0	10116772	intron_variant	0	0.6002	3e-08	7.52288		1.03	[1.02-1.04]	Illumina [270934]	N
2	rs3892354	9	4290544	rs10814915	2020-10-08	32769997	Zhou W	2020-08-07	Nat Commun	www.ncbi.nlm.nih.gov/pubmed/32769997	GWAS of thyroid stimulating hormone highlights pleiotropic effects and inverse association with thyroid cancer.	Thyroid stimulating hormone levels	119,715 European ancestry individuals	NA	9p24.2	GLIS3	GLIS3			ENSG00000107249	NA	NA	rs10814915-C	rs10814915	0	10814915	intron_variant	0	0.553179	1e-29	29		0.0517	[0.043-0.061] SD decrease	Illumina [22400000] (imputed)	N
2	rs3892354	9	4290823	rs6476839	2018-04-26	25751624	Onengut-Gumuscu S	2015-04-01	Nat Genet	www.ncbi.nlm.nih.gov/pubmed/25751624	Fine mapping of type 1 diabetes susceptibility loci and evidence for colocalization of causal variants with lymphoid gene enhancers.	Type 1 diabetes	6,683 European ancestry cases, 12,173 European ancestry controls, 2,601 European ancestry affected sibling pair families, 69 European ancestry trios	NA	9p24.2	GLIS3	GLIS3			ENSG00000107249	NA	NA	rs6476839-T	rs6476839	0	6476839	intron_variant	0	0.4	1e-09	9		1.12		Illumina [135870]	N
2	rs3892354	9	4291747	rs7020673	2009-06-01	19430480	Barrett JC	2009-05-10	Nat Genet	www.ncbi.nlm.nih.gov/pubmed/19430480	Genome-wide association study and meta-analysis find that over 40 loci affect risk of type 1 diabetes.	Type 1 diabetes	7,514 European ancestry cases, 9,045 European ancestry controls	4,267 European ancestry cases, 4,670 European ancestry controls, 4,342 European ancestry trios from 2,319 families	9p24.2	GLIS3	GLIS3			ENSG00000107249	NA	NA	rs7020673-?	rs7020673	0	7020673	intron_variant	0	0.5	5e-12	11.301		1.14	[1.08-1.20]	Affymetrix, Illumina [841622] (imputed)	N
2	rs3892354	9	4291747	rs7020673	2019-02-01	30573740	Yap CX	2018-12-20	Nat Commun	www.ncbi.nlm.nih.gov/pubmed/30573740	Dissection of genetic variation and evidence for pleiotropy in male pattern baldness.	Male-pattern baldness	205,327 European ancestry males	NA	9p24.2	NR	GLIS3			ENSG00000107249	NA	NA	rs7020673-C	rs7020673	0	7020673	intron_variant	0	0.499652	4e-08	7.39794		0.0169148	[0.011-0.023] unit increase	NR [19129689] (imputed)	N
2	rs3892354	9	4291928	rs10974438	2020-01-08	30297969	Mahajan A	2018-10-08	Nat Genet	www.ncbi.nlm.nih.gov/pubmed/30297969	Fine-mapping type 2 diabetes loci to single-variant resolution using high-density imputation and islet-specific epigenome maps.	Type 2 diabetes	74,124 European ancestry cases, 824,006 European ancestry controls	NA	9p24.2	GLIS3	GLIS3			ENSG00000107249	NA	NA	rs10974438-C	rs10974438	0	10974438	intron_variant	0	0.3567	2e-14	13.699		1.05	[1.04-1.07]	Affymetrix, Illumina [~ 27000000] (imputed)	N
2	rs3892354	9	4291928	rs10974438	2019-05-21	30595370	Kichaev G	2018-12-27	Am J Hum Genet	www.ncbi.nlm.nih.gov/pubmed/30595370	Leveraging Polygenic Functional Enrichment to Improve GWAS Power.	Height	approximately 458,000 European ancestry individuals	NA	9p24.2		GLIS3			ENSG00000107249	NA	NA	rs10974438-?	rs10974438	0	10974438	intron_variant	0	NR	2e-10	9.69897		NA		NR [~ 8900000] (imputed)	N
2	rs3892354	9	4291928	rs10974438	2019-02-08	30664745	Tachmazidou I	2019-01-21	Nat Genet	www.ncbi.nlm.nih.gov/pubmed/30664745	Identification of new therapeutic targets for osteoarthritis through genome-wide analyses of UK Biobank data.	Osteoarthritis	77,052 European ancestry cases, 378,169 European ancestry controls	NA	9p24.2	NR	GLIS3			ENSG00000107249	NA	NA	rs10974438-A	rs10974438	0	10974438	intron_variant	0	0.65	1e-08	8		1.03	[1.02-1.05]	Affymetrix, Illumina [up to 17000000] (imputed)	N
2	rs3892354	9	4291928	rs10974438	2020-09-14	32541925	Vujkovic M	2020-06-15	Nat Genet	www.ncbi.nlm.nih.gov/pubmed/32541925	Discovery of 318 new risk loci for type 2 diabetes and related vascular outcomes among 1.4 million participants in a multi-ancestry meta-analysis.	Type 2 diabetes	148,726 European ancestry cases, 965,732 European ancestry controls	NA	9p24.2	NR	GLIS3			ENSG00000107249	NA	NA	rs10974438-C	rs10974438	0	10974438	intron_variant	0	0.3556	9e-23	22.0458		0.047	[0.038-0.056] unit increase	Affymetrix, Illumina [1198787] (imputed)	N
2	rs3892354	9	4291928	rs10974438	2019-01-11	30054458	Xue A	2018-07-27	Nat Commun	www.ncbi.nlm.nih.gov/pubmed/30054458	Genome-wide association analyses identify 143 risk variants and putative regulatory mechanisms for type 2 diabetes.	Type 2 diabetes	61,714 European ancestry cases, 1,178 Pakistani ancestry cases, 593,952 European ancestry controls, 2,472 Pakistani ancestry controls	NA	9p24.2	GLIS3	GLIS3			ENSG00000107249	NA	NA	rs10974438-C	rs10974438	0	10974438	intron_variant	0	0.351215	3e-15	14.5229		0.0591	[0.044-0.074] unit increase	NR [5035015] (imputed)	N
2	rs3892354	9	4291928	rs10974438	2019-02-08	30595370	Kichaev G	2018-12-27	Am J Hum Genet	www.ncbi.nlm.nih.gov/pubmed/30595370	Leveraging Polygenic Functional Enrichment to Improve GWAS Power.	Type 2 diabetes	approximately 459,000 European ancestry individuals	NA	9p24.2		GLIS3			ENSG00000107249	NA	NA	rs10974438-?	rs10974438	0	10974438	intron_variant	0	NR	5e-09	8.30103		NA		NR [~ 8900000] (imputed)	N
2	rs3892354	9	4291928	rs10974438	2021-04-23	33830302	Inshaw JRJ	2021-04-08	Diabetologia	www.ncbi.nlm.nih.gov/pubmed/33830302	Analysis of overlapping genetic association in type 1 and type 2 diabetes.	Type 1 diabetes	7,467 European ancestry cases, 10,218 European ancestry controls	NA	9p24.2	GLIS3	GLIS3			ENSG00000107249	NA	NA	rs10974438-C	rs10974438	0	10974438	intron_variant	0		1e-06	6		0.12806	[0.076-0.18] unit increase	Affymetrix, Illumina [7769284] (imputed)	N
2	rs3892354	9	4291928	rs10974438	2021-06-10	34059833	Chen J	2021-05-31	Nat Genet	www.ncbi.nlm.nih.gov/pubmed/34059833	The trans-ancestral genomic architecture of glycemic traits.	Fasting glucose	200,622 European ancestry individuals	NA	9p24.2	GLIS3	GLIS3			ENSG00000107249	NA	NA	rs10974438-A	rs10974438	0	10974438	intron_variant	0	0.6398	1e-30	30		0.0198	[0.016-0.023] unit decrease	Affymetrix, Illumina [34064007] (imputed)	N
2	rs3892354	9	4292083	rs10758593	2008-11-11	18840781	Grant SF	2008-10-07	Diabetes	www.ncbi.nlm.nih.gov/pubmed/18840781	Follow-up analysis of genome-wide association data identifies novel loci for type 1 diabetes.	Type 1 diabetes	563 European ancestry cases, 1,146 European ancestry controls, 483 European ancestry trios	3,303 European ancestry cases, 4,673 European ancestry controls	9p24.2	GLIS3	GLIS3			ENSG00000107249	NA	NA	rs10758593-A	rs10758593	0	10758593	intron_variant	0	NR	3e-06	5.52288		1.13	[1.07-1.19]	Illumina [up to 1000000]	N
2	rs3892354	9	4292083	rs10758593	2017-12-11	22885922	Morris AP	2012-09-01	Nat Genet	www.ncbi.nlm.nih.gov/pubmed/22885922	Large-scale association analysis provides insights into the genetic architecture and pathophysiology of type 2 diabetes.	Type 2 diabetes	6,377 European ancestry male cases, 5,794 European ancestry female cases, 22,243 European ancestry male controls, 34,619 European ancestry female controls	12,938 European ancestry male cases, 8,553 European ancestry female cases, 904 Pakistani ancestry male cases, 274 Pakistani ancestry female cases, 30,273 European ancestry male controls, 25,374 European ancestry female controls, 2,088 Pakistani ancestry male controls, 384 Pakistani ancestry female controls	9p24.2	GLIS3	GLIS3			ENSG00000107249	NA	NA	rs10758593-A	rs10758593	0	10758593	intron_variant	0	0.424978	3e-07	6.52288		1.06	[1.04-1.09]	Affymetrix, Illumina [up to 2500000] (imputed)	N
2	rs3892354	9	4292083	rs10758593	2017-12-11	22885922	Morris AP	2012-09-01	Nat Genet	www.ncbi.nlm.nih.gov/pubmed/22885922	Large-scale association analysis provides insights into the genetic architecture and pathophysiology of type 2 diabetes.	Type 2 diabetes	6,377 European ancestry male cases, 5,794 European ancestry female cases, 22,243 European ancestry male controls, 34,619 European ancestry female controls	12,938 European ancestry male cases, 8,553 European ancestry female cases, 904 Pakistani ancestry male cases, 274 Pakistani ancestry female cases, 30,273 European ancestry male controls, 25,374 European ancestry female controls, 2,088 Pakistani ancestry male controls, 384 Pakistani ancestry female controls	9p24.2	GLIS3	GLIS3			ENSG00000107249	NA	NA	rs10758593-A	rs10758593	0	10758593	intron_variant	0	NR	6e-07	6.22185	(men)	1.08	[1.05-1.11]	Affymetrix, Illumina [up to 2500000] (imputed)	N
2	rs3892354	9	4292083	rs10758593	2019-06-25	30804565	Jansen PR	2019-02-25	Nat Genet	www.ncbi.nlm.nih.gov/pubmed/30804565	Genome-wide analysis of insomnia in 1,331,010 individuals identifies new risk loci and functional pathways.	Insomnia	651,923 European ancestry males, 679,087 European ancestry females	NA	9p24.2	NR	GLIS3			ENSG00000107249	NA	NA	rs10758593-G	rs10758593	0	10758593	intron_variant	0	0.6011	5e-09	8.30103		1.03627	[1.02-1.05]	Affymetrix, Illumina [NR] (imputed)	N
2	rs3892354	9	4295583	rs10758594	2019-02-08	30664745	Tachmazidou I	2019-01-21	Nat Genet	www.ncbi.nlm.nih.gov/pubmed/30664745	Identification of new therapeutic targets for osteoarthritis through genome-wide analyses of UK Biobank data.	Osteoarthritis of the hip or knee	39,427 European ancestry cases, 378,169 European ancestry controls	NA	9p24.2	NR	GLIS3			ENSG00000107249	NA	NA	rs10758594-G	rs10758594	0	10758594	intron_variant	0	0.58	2e-08	7.69897		1.04	[1.03-1.06]	Affymetrix, Illumina [up to 17000000] (imputed)	N
2	rs3892354	9	4295880	rs4339696	2021-06-10	34059833	Chen J	2021-05-31	Nat Genet	www.ncbi.nlm.nih.gov/pubmed/34059833	The trans-ancestral genomic architecture of glycemic traits.	Fasting insulin	151,013 European ancestry individuals	NA	9p24.2	GLIS3	GLIS3			ENSG00000107249	NA	NA	rs4339696-T	rs4339696	0	4339696	intron_variant	0	0.4843	2e-07	6.69897		0.0092	[0.0057-0.0127] unit increase	Affymetrix, Illumina [32635793] (imputed)	N
2	rs3892354	9	4296430	rs10814917	2019-02-06	30595370	Kichaev G	2018-12-27	Am J Hum Genet	www.ncbi.nlm.nih.gov/pubmed/30595370	Leveraging Polygenic Functional Enrichment to Improve GWAS Power.	Balding type 1	approximately 208,000 European ancestry individuals	NA	9p24.2		GLIS3			ENSG00000107249	NA	NA	rs10814917-?	rs10814917	0	10814917	intron_variant	0	NR	4e-09	8.39794		NA		NR [~ 8900000] (imputed)	N
3	rs4978570	9	116916214	rs72760655	2019-08-05	31043758	Warrington NM	2019-05-01	Nat Genet	www.ncbi.nlm.nih.gov/pubmed/31043758	Maternal and fetal genetic effects on birth weight and their relevance to cardio-metabolic risk factors.	Offspring birth weight	210,267 European ancestry individuals, 19,802 individuals	NR	9q32	COL27A1	KIF12 - COL27A1	ENSG00000136883	ENSG00000196739		54642	1603	rs72760655-C	rs72760655	0	72760655	TF_binding_site_variant	1	0.67813	4e-15	14.3979		0.026397	[0.02-0.033] unit increase	Affymetrix, Illumina [14869762] (imputed)	N
3	rs4978570	9	116929327	rs737142	2018-07-06	29559693	Zengini E	2018-03-20	Nat Genet	www.ncbi.nlm.nih.gov/pubmed/29559693	Genome-wide analyses using UK Biobank data provide insights into the genetic architecture of osteoarthritis.	Osteoarthritis of the hip (hospital diagnosed)	2,396 European ancestry cases, 9,593 European ancestry controls	5,714 Icelandic ancestry cases, 199,421 Icelandic ancestry controls	9q32	NR	COL27A1			ENSG00000196739	NA	NA	rs737142-C	rs737142	0	737142	intron_variant	0	0.328914	3e-06	5.52288		1.1001	[1.0567-1.1452]	Affymetrix [16122076] (imputed)	N
3	rs4978570	9	116929327	rs737142	2018-07-06	29559693	Zengini E	2018-03-20	Nat Genet	www.ncbi.nlm.nih.gov/pubmed/29559693	Genome-wide analyses using UK Biobank data provide insights into the genetic architecture of osteoarthritis.	Osteoarthritis (hospital diagnosed)	10,083 European ancestry cases, 40,425 European ancestry controls	18,069 Icelandic ancestry cases, 246,293 Icelandic ancestry controls	9q32	NR	COL27A1			ENSG00000196739	NA	NA	rs737142-C	rs737142	0	737142	intron_variant	0	0.328346	9e-06	5.04576		1.0525	[1.0291-1.0765]	Affymetrix [16468597] (imputed)	N
4	rs72732974	15	52348449	rs72732974	2020-03-23	31900758	Han X	2020-01-03	Eur J Epidemiol	www.ncbi.nlm.nih.gov/pubmed/31900758	Using Mendelian randomization to evaluate the causal relationship between serum C-reactive protein levels and age-related macular degeneration.	C-reactive protein levels	418,642 British ancestry individuals	NA	15q21.2	NR	MAPK6			ENSG00000069956	NA	NA	rs72732974-C	rs72732974	0	72732974	intron_variant	0	0.917129	7e-11	10.1549		0.0264328	[0.018-0.034] unit decrease	NR [NR]	N
4	rs72732974	15	52382477	rs72732986	2018-10-18	30048462	Kim SK	2018-07-26	PLoS One	www.ncbi.nlm.nih.gov/pubmed/30048462	Identification of 613 new loci associated with heel bone mineral density and a polygenic risk score for bone mineral density, osteoporosis and fracture.	Heel bone mineral density	394,929 European ancestry individuals	NA	15q21.2		MAPK6 - BCL2L10	ENSG00000069956	ENSG00000137875		22905	18983	rs72732986-?	rs72732986	0	72732986	intron_variant	1	NR	8e-11	10.0969		0.0247911	[0.017-0.032] unit decrease	Affymetrix [20259828] (imputed)	N
5	rs62129987	19	10745764	rs2163832	2019-02-08	30593698	Hubel C	2018-12-28	Am J Med Genet B Neuropsychiatr Genet	www.ncbi.nlm.nih.gov/pubmed/30593698	Genomics of body fat percentage may contribute to sex bias in anorexia nervosa.	Fat-free mass	70,700 European ancestry female individuals, 85,261 European ancestry male individuals	NA	19p13.2	NR	SLC44A2			ENSG00000129353	NA	NA	rs2163832-?	rs2163832	0	2163832	intron_variant	0	NR	4e-16	15.3979		0.18942	[0.14-0.23] unit decrease	Affymetrix [7794483] (imputed)	N
5	rs62129987	19	10745764	rs2163832	2019-02-08	30593698	Hubel C	2018-12-28	Am J Med Genet B Neuropsychiatr Genet	www.ncbi.nlm.nih.gov/pubmed/30593698	Genomics of body fat percentage may contribute to sex bias in anorexia nervosa.	Fat-free mass	70,700 European ancestry female individuals, 85,261 European ancestry male individuals	NA	19p13.2	NR	SLC44A2			ENSG00000129353	NA	NA	rs2163832-?	rs2163832	0	2163832	intron_variant	0	NR	6e-13	12.2218	(male)	0.26399	[0.19-0.34] unit decrease	Affymetrix [7794483] (imputed)	N
5	rs62129987	19	10748121	rs3843751	2019-07-09	31043756	Stahl EA	2019-05-01	Nat Genet	www.ncbi.nlm.nih.gov/pubmed/31043756	Genome-wide association study identifies 30 loci associated with bipolar disorder.	Bipolar disorder	20,352 European ancestry cases, 31,358 European ancestry controls	9,412 European ancestry cases, 137,760 European ancestry controls	19p13.2	AP1M2, SLC44A2, ILF3-AS1, ILF3, QTRT1, DNM2, MIR638, MIR4748	SLC44A2			ENSG00000129353	NA	NA	rs3843751-T	rs3843751	0	3843751	intron_variant	0	0.676	5e-06	5.30103		1.05622	[1.03-1.08]	NR [9372253] (imputed)	N
5	rs62129987	19	10748121	rs3843751	2019-05-21	30595370	Kichaev G	2018-12-27	Am J Hum Genet	www.ncbi.nlm.nih.gov/pubmed/30595370	Leveraging Polygenic Functional Enrichment to Improve GWAS Power.	Height	approximately 458,000 European ancestry individuals	NA	19p13.2		SLC44A2			ENSG00000129353	NA	NA	rs3843751-?	rs3843751	0	3843751	intron_variant	0	NR	6e-46	45.2218		NA		NR [~ 8900000] (imputed)	N
5	rs62129987	19	10748121	rs3843751	2019-06-25	30804565	Jansen PR	2019-02-25	Nat Genet	www.ncbi.nlm.nih.gov/pubmed/30804565	Genome-wide analysis of insomnia in 1,331,010 individuals identifies new risk loci and functional pathways.	Morningness	434,835 European ancestry individuals	NA	19p13.2		SLC44A2			ENSG00000129353	NA	NA	rs3843751-T	rs3843751	0	3843751	intron_variant	0	0.6642	6e-09	8.22185		0.013	[0.0091-0.0169] unit increase	Affymetrix, Illumina [11597492] (imputed)	N
5	rs62129987	19	10750115	rs572318396	2021-08-24	34021172	Christakoudi S	2021-05-21	Sci Rep	www.ncbi.nlm.nih.gov/pubmed/34021172	GWAS of allometric body-shape indices in UK Biobank identifies loci suggesting associations with morphogenesis, organogenesis, adrenal cell renewal and cancer.	Hip circumference adjusted for BMI	219,872 British ancestry women	NA	19p13.2	SLC44A2	SLC44A2			ENSG00000129353	NA	NA	rs572318396-TG	rs572318396	0	572318396	intron_variant	0	NR	7e-11	10.1549		0.0196079	[0.014-0.025] unit increase	Affymetrix [321016] (imputed)	N
5	rs62129987	19	10750738	rs1560707	2019-02-08	30664745	Tachmazidou I	2019-01-21	Nat Genet	www.ncbi.nlm.nih.gov/pubmed/30664745	Identification of new therapeutic targets for osteoarthritis through genome-wide analyses of UK Biobank data.	Osteoarthritis	77,052 European ancestry cases, 378,169 European ancestry controls	NA	19p13.2	NR	SLC44A2			ENSG00000129353	NA	NA	rs1560707-T	rs1560707	0	1560707	intron_variant	0	0.37	1e-13	13		1.04	[1.03-1.05]	Affymetrix, Illumina [up to 17000000] (imputed)	N
5	rs62129987	19	10765819	rs7250071	2015-07-15	25429064	He M	2014-11-26	Hum Mol Genet	www.ncbi.nlm.nih.gov/pubmed/25429064	Meta-analysis of genome-wide association studies of adult height in East Asians identifies 17 novel loci.	Height	36,227 East Asian ancestry individuals	57,699 East Asian ancestry individuals	19p13.2	ILF3	ILF3			ENSG00000129351	NA	NA	rs7250071-T	rs7250071	0	7250071	5_prime_UTR_variant	0	0.63	2e-16	15.699		0.042	[0.03-0.054] unit decrease	Affymetrix, Illumina [2704730] (imputed)	N
5	rs62129987	19	10770305	rs7248205	2020-06-17	32317632	van de Vegte YJ	2020-04-21	Nat Commun	www.ncbi.nlm.nih.gov/pubmed/32317632	Genome-wide association studies and Mendelian randomization analyses for leisure sedentary behaviours.	Leisure sedentary behaviour (television watching)	408,815 European ancestry individuals	NA	19p13.2	NR	ILF3			ENSG00000129351	NA	NA	rs7248205-?	rs7248205	0	7248205	intron_variant	0		3e-10	9.52288		0.0139253	[0.0096-0.0183] unit increase	Affymetrix [19400418] (imputed)	N
5	rs62129987	19	10770305	rs7248205	2019-04-15	30696823	Jones SE	2019-01-29	Nat Commun	www.ncbi.nlm.nih.gov/pubmed/30696823	Genome-wide association analyses of chronotype in 697,828 individuals provides insights into circadian rhythms.	Chronotype	449,734 European ancestry individuals	248,098 European ancestry individuals	19p13.2	ILF3	ILF3			ENSG00000129351	NA	NA	rs7248205-T	rs7248205	0	7248205	intron_variant	0	0.6003	1e-12	12		1.02706		Affymetrix [11880941] (imputed)	N
5	rs62129987	19	10794630	rs2229383	2019-01-18	29531354	Malik R	2018-03-12	Nat Genet	www.ncbi.nlm.nih.gov/pubmed/29531354	Multiancestry genome-wide association study of 520,000 subjects identifies 32 loci associated with stroke and stroke subtypes.	Stroke	40,585 European ancestry cases, 406,111 European ancestry controls	NA	19p13.2	ILF3, SLC44A2	ILF3			ENSG00000129351	NA	NA	rs2229383-?	rs2229383	0	2229383	synonymous_variant	0	NR	9e-07	6.04576		NA		NR [~ 8000000] (imputed)	N
5	rs62129987	19	10794630	rs2229383	2018-07-11	29531354	Malik R	2018-03-12	Nat Genet	www.ncbi.nlm.nih.gov/pubmed/29531354	Multiancestry genome-wide association study of 520,000 subjects identifies 32 loci associated with stroke and stroke subtypes.	Ischemic stroke	34,217 European ancestry cases, 406,111 European ancestry controls, 17,369 East Asian ancestry cases, 28,195 East Asian ancestry controls, 2,437 South Asian ancestry cases, 6,707 South Asian ancestry controls, 5,541 African American cases, 15,146 African American controls, 222 Asian ancestry cases, 333 Asian ancestry controls, 555 Latin American cases, 692 Latin American controls	NA	19p13.2	ILF3, SLC44A2	ILF3			ENSG00000129351	NA	NA	rs2229383-?	rs2229383	0	2229383	synonymous_variant	0	NR	3e-08	7.52288		NA		NR [~ 8000000] (imputed)	N
5	rs62129987	19	10794630	rs2229383	2018-07-11	29531354	Malik R	2018-03-12	Nat Genet	www.ncbi.nlm.nih.gov/pubmed/29531354	Multiancestry genome-wide association study of 520,000 subjects identifies 32 loci associated with stroke and stroke subtypes.	Stroke	40,585 European ancestry cases, 406,111 European ancestry controls, 17,369 East Asian ancestry cases, 28,195 East Asian ancestry controls, 2,437 South Asian ancestry cases, 6,707 South Asian ancestry controls, 5,541 African American cases, 15,154 African American controls, 365 Asian ancestry cases, 333 Asian ancestry controls, 865 Latin American cases, 692 Latin American controls	NA	19p13.2	ILF3, SLC44A2	ILF3			ENSG00000129351	NA	NA	rs2229383-?	rs2229383	0	2229383	synonymous_variant	0	NR	1e-07	7		NA		NR [~ 8000000] (imputed)	N
5	rs62129987	19	10794630	rs2229383	2019-01-18	29531354	Malik R	2018-03-12	Nat Genet	www.ncbi.nlm.nih.gov/pubmed/29531354	Multiancestry genome-wide association study of 520,000 subjects identifies 32 loci associated with stroke and stroke subtypes.	Ischemic stroke	34,217 European ancestry cases, 406,111 European ancestry controls	NA	19p13.2	ILF3	ILF3			ENSG00000129351	NA	NA	rs2229383-?	rs2229383	0	2229383	synonymous_variant	0	NR	4e-07	6.39794		NA		NR [~ 8000000] (imputed)	N
5	rs62129987	19	10801185	rs8102380	2015-09-24	25282103	Wood AR	2014-10-05	Nat Genet	www.ncbi.nlm.nih.gov/pubmed/25282103	Defining the role of common variation in the genomic and biological architecture of adult human height.	Height	253,288 European ancestry individuals	80,067 European ancestry individuals	19p13.2	ILF3	ILF3			ENSG00000129351	NA	NA	rs8102380-A	rs8102380	0	8102380	3_prime_UTR_variant	0	0.686	8e-11	10.0969		0.02	[0.014-0.026] unit decrease	Affymetrix, Illumina, Perlegen [2550858] (imputed)	N
5	rs62129987	19	10801185	rs8102380	2019-02-08	30595370	Kichaev G	2018-12-27	Am J Hum Genet	www.ncbi.nlm.nih.gov/pubmed/30595370	Leveraging Polygenic Functional Enrichment to Improve GWAS Power.	Hair color	approximately 452,000 European ancestry individuals	NA	19p13.2		ILF3			ENSG00000129351	NA	NA	rs8102380-?	rs8102380	0	8102380	3_prime_UTR_variant	0	NR	3e-08	7.52288		NA		NR [~ 8900000] (imputed)	N
5	rs62129987	19	10818092	rs892085	2016-02-10	25903422	Yin X	2015-04-23	Nat Commun	www.ncbi.nlm.nih.gov/pubmed/25903422	Genome-wide meta-analysis identifies multiple novel associations and ethnic heterogeneity of psoriasis susceptibility.	Psoriasis	3,496 European ancestry cases, 5,186 European ancestry controls, 1,588 Chinese ancestry cases, 3,546 Chinese ancestry controls	5,134 European ancestry cases, 5,633 European ancestry controls, 5,151 Chinese ancestry cases, 5,152 Chinese ancestry controls	19p13.2	ILF3, QTRT1	QTRT1			ENSG00000213339	NA	NA	rs892085-A	rs892085	0	892085	intron_variant	0	0.566	2e-06	5.69897		1.16	[1.09-1.23]	Illumina [up to 4778154] (imputed)	N
5	rs62129987	19	10818092	rs892085	2018-04-25	23143594	Tsoi LC	2012-12-01	Nat Genet	www.ncbi.nlm.nih.gov/pubmed/23143594	Identification of 15 new psoriasis susceptibility loci highlights the role of innate immunity.	Psoriasis	10,588 European ancestry cases, 22,806 European ancestry controls	NA	19p13.2	ILF3, CARM1	QTRT1			ENSG00000213339	NA	NA	rs892085-A	rs892085	0	892085	intron_variant	0	0.558	3e-17	16.5229		1.17		Illumina [111236] (imputed)	N
5	rs62129987	19	10818092	rs892085	2016-01-06	25574825	Baurecht H	2015-01-08	Am J Hum Genet	www.ncbi.nlm.nih.gov/pubmed/25574825	Genome-wide comparative analysis of atopic dermatitis and psoriasis gives insight into opposing genetic mechanisms.	Psoriasis	4,212 European ancestry cases, 8,032 European ancestry controls	NA	19p13.2	ILF3, CARM1	QTRT1			ENSG00000213339	NA	NA	rs892085-A	rs892085	0	892085	intron_variant	0	NR	3e-07	6.52288		1.172	[1.103-1.245]	Affymetrix, Illumina, Perlegen [up to 5493100] (imputed)	N
5	rs62129987	19	10818092	rs892085	2016-10-14	26626624	Stuart PE	2015-11-28	Am J Hum Genet	www.ncbi.nlm.nih.gov/pubmed/26626624	Genome-wide Association Analysis of Psoriatic Arthritis and Cutaneous Psoriasis Reveals Differences in Their Genetic Architecture.	Psoriasis vulgaris	4,007 European ancestry cases, 4,934 European ancestry controls	up to 9,075 European ancestry cases, up to European ancestry 12,726 controls	19p13.2	ILF3, CARM1	QTRT1			ENSG00000213339	NA	NA	rs892085-A	rs892085	0	892085	intron_variant	0	NR	8e-07	6.09691		1.114	NR	Illumina [up to 11532644] (imputed)	N
5	rs62129987	19	10819967	rs11085744	2019-03-27	30804560	Shrine N	2019-02-25	Nat Genet	www.ncbi.nlm.nih.gov/pubmed/30804560	New genetic signals for lung function highlight pathways and chronic obstructive pulmonary disease associations across multiple ancestries.	FEV1	321,047 European ancestry individuals	79,005 European ancestry individuals	19p13.2	QTRT1	QTRT1			ENSG00000213339	NA	NA	rs11085744-T	rs11085744	0	11085744	missense_variant	0	0.5595	8e-11	10.0969		0.0153	[0.011-0.02] unit decrease	Affymetrix [19819130] (imputed)	N
5	rs62129987	19	10819967	rs11085744	2019-03-27	30804560	Shrine N	2019-02-25	Nat Genet	www.ncbi.nlm.nih.gov/pubmed/30804560	New genetic signals for lung function highlight pathways and chronic obstructive pulmonary disease associations across multiple ancestries.	Lung function (FVC)	321,047 European ancestry individuals	79,005 European ancestry individuals	19p13.2	QTRT1	QTRT1			ENSG00000213339	NA	NA	rs11085744-T	rs11085744	0	11085744	missense_variant	0	0.5595	3e-06	5.52288		0.0111	[0.0064-0.0158] unit decrease	Affymetrix [19819130] (imputed)	N
5	rs62129987	19	10819967	rs11085744	2019-02-08	30595370	Kichaev G	2018-12-27	Am J Hum Genet	www.ncbi.nlm.nih.gov/pubmed/30595370	Leveraging Polygenic Functional Enrichment to Improve GWAS Power.	Waist-hip ratio	approximately 458,000 European ancestry individuals	NA	19p13.2		QTRT1			ENSG00000213339	NA	NA	rs11085744-?	rs11085744	0	11085744	missense_variant	0	NR	2e-09	8.69897		NA		NR [~ 8900000] (imputed)	N
